# Bezisterim-associated anti-inflammatory epigenetic modulation of age acceleration and Alzheimer’s disease genes

**DOI:** 10.1101/2025.10.20.25338385

**Authors:** Christopher Reading, Jiayan Yan, Clarence Ahlem, Penelope Markham, Stephen O’Quinn, Joseph M. Palumbo, Varun B. Dwaraka

**Affiliations:** BioVie Inc., Carson City, NV, USA; Perissos, Inc., Wake Forest, NC, USA; TruDiagnostic, Inc., Lexington, KY, USA

**Keywords:** Aging, Alzheimer’s disease, bezisterim, biological clocks, DNA methylation, epigenetics, neuroinflammatory diseases

## Abstract

Treatments with the ability to slow or reduce biological age have therapeutic potential in diseases of aging, including late-onset Alzheimer’s disease (AD). We previously reported that bezisterim, a novel anti-inflammatory insulin sensitizer, modulated epigenetic age acceleration (EAA) in a randomized, placebo-controlled, 30-week AD trial. Here, we expand on those findings through integrative mechanistic analyses linking bezisterim-induced EAA changes with clinical outcomes. Thirty weeks of bezisterim treatment in patients with mild-to-moderate AD showed favorable trends for reduced EAA across 13 independent biological clocks versus placebo. The reduced EAA was predominantly associated with inflammation, cognition, and transcription factor genes that orchestrate broader gene networks. Genome-wide methylation profiling revealed 2581 genes with significant differential promoter methylation (DPM) between the bezisterim and placebo groups. We identified 447 of these as having potentially beneficial DPM based on expected expression related to published aging and AD activities; 179 were AD hub genes.

In addition, more than 1000 bezisterim treatment–related, potentially beneficial differential promoter methylation (PBDPM) genes associated with microglial neuroinflammation, pro-inflammatory kinase activity, cognitive decline, lipid metabolism, and transcriptional regulation were correlated with directional improvement in individual neurologic and metabolic clinical measures. The observed changes in PBDPM genes might contribute to the previously reported clinical effects of bezisterim in AD.

Bezisterim appears to exert pleiotropic effects through coordinated modulation of aging-related epigenetic programs, potentially counteracting epigenetic-driven neurodegenerative processes at the intersection of inflammation, metabolism, and transcriptional control.

## Supplemental File 1 for "Bezisterim-associated anti-inflammatory epigenetic modulation of age acceleration and Alzheimer’s disease genes"

### Sheet: Index
Supplementary File 1. This file contains tables with information related to the genes associated with EAA, and various covariates of aging and AD, along with information on correlations between PBDPM and clinical traits
Note. Table numbers link to the relevant worksheets within this file.
Table #	Title
ST1	Differnetial promoter methylation (DPM) gene inestigations
ST2	Master Table of DPM genes
ST3	Master Figure of DPM genes
ST4	PCHorvath2.EAA
ST5	PCHannum.EAA
ST6	PCGrimAge.EAA
ST7	DamAge.EAA
ST8	IntrinClock.EAA
ST9	StocZhang.EAA
ST10	StocHorvath.EAA
ST11	StocPhenoAge.EAA
ST12	RetroClockV1&2
ST13	Inflammation
ST14	Cognition
ST15	T2D
ST16	Obesity
ST17	M1 polarization
ST18	Kinase cascades
ST19	Lipids
ST20	Glycolysis
ST21	Phosphoproteins
ST22	Nominated targets
ST23	Chromatin remodeling
ST24	Transcription factors
ST25	AD proteomics
ST26	PD proteomics
ST27	FTD proteomics
ST28	Dementia transcripts
ST29	Braak transcripts
ST30	Transcription factors
ST31	ChEA_2022_
ST32	ENCODE
ST33	ChEA clock
ST34	ENCODE clock
ST35	Description of clinical measures used for the correlations
ST36	Bezisterim FDR<0.05 (PBDPM) significant correlations
ST37	Placebo FDR<0.05 (PBDPM) significant correlations
ST38	Clock gene correlations
ST39	Neurologic assessment correlations
ST40	Significant differences in correlation distributions

### Sheet: Table S1
Clocks	Abbreviations	Source
Principle Component Horvath 2	PCHorvath2	Genes associated with methylated CpGs from significant epigenetic age acceleration clocks; genes from RetroClocks 1 and 2 were combined; SystemAge and Heart Clocks age acceleration do not identify individual CpG methylations in the EAA analyses
Principle Component Hannum Age	PCHannum
Principle Component GrimAge	PCGrimAge
DamAge	DamAge
IntrinClock	IntrinClock
Stochastic Zhang	StocZ
Stochastic Horvath 1	StocH
Stochastic PhenoAge	StocPhenoAge
Retroviral insert Clocks 1 & 2	RetroClock1&2
Traits
Inflammation	Inflammation	Genes associated with Epigenetic Inflammation Scores and Inflammation, Aging, Cognition, Neurology, Diabetes, EWAS [Smith HM, 2024.doi: 10.1186/s13148-024-01661-7; Stevenson AJ, 2020. doi: 10.1186/s13148-020-00903-8; Verschoor CP, 2023. doi: 10.1111/acel.13863, Wielscher M, 2022. doi: 10.1038/s41467-022-29792-6, Gadd DA, 2022. doi: 10.7554/eLife.71802, and cited links1
Cognition	Cognition
Type 2 Diabetes	T2D
Obesity	Obesity	https://ewascatalog.org/?efo=EFO_0001073, https://ewascatalog.org/?trait=body%20mass%20index and cited links
M1 Polarization	M1	Cited Links1
Kinase Cascades	Kinase
Lipid Metabolism	Lipid
Glycolysis	Glycolysis
Dysregulated Phosphoproteins	Phosphoprotein	Ferrer I, 2021. doi: 10.1111/bpa.129966 and cited links1
Nominated Aging and AD Targets	Nominated	https://agora.adknowledgeportal.org/
Chromatin remodeling	Chromatin	Cited Links1
Transcription Factors	TF	ChEA 2022 adj. P values 0.05, ENCODE and ChEA Consensus TFs from ChIP-X; adj. P values 0.05, https://maayanlab.cloud/Enrichr/
Proteome and Expression
Alzheimer’s Disease proteome	AD protein	Table S1_Plasma_DAA FDR set to 0.05 Ali M, 2025. doi: 10.1038/s41591-025-03833-1
Parkinson’s Disease proteome	PD protein
Frontotemporal Dementia proteome	FTD protein
Mitochondrial	Dementia Transcripts	No Age Model, FDR set to 0.05 Kosoy R, 2025. doi: 10.1038/s41593-025-02020-2
Dementia Transcriptomics	BRAAK Transcripts
Control for specificity
SOMAscan&OLINK	Protein genes	Gadd DA, 2022. doi: 10.7554/eLife.71802
Table 1. Differently expressed promoter methylation gene investigations
1. Cited links for 441 genes associations are located in Supplemental File 3

### Sheet: Table S2
UCSC_RefGene_Name	Gene Name	gene_count	avg_Mean_of_P	avg_Mean_of_N	avg_Mean_of_Delta	Percent_Delta_to_P	p_value	FDR	PCHorvath2.EAA CpG	Hannum CpG	GrimAge	DamAge	Intrin	StocZ	StocH	StocPhenoAge.EAA	Retro V1/2	Inflammation	Cognition	T2D	Obesity	M1 polarization	Kinase Cascades	Lipid	Glycolysis	PhosDys	Nominated	Chromatin Regulators	Transcription factor	shared	AD	PD	FTD	Dementia	Braak	sum	ChEA 2022	ENCODE TF	Either ChEA 2022 or ENCORE	Transcribed by PBDPM TF ChAE 2022	Transcribed by PBDPM TF ENCODE	Transcribed by either	No significant TF ChEA 2022	No significant TF ENCODE	No significant TF either
AAK1	AP2-associated protein kinase 1	9	0.102031	0.108254	0.00622288	0.0609898	0.0106513	0.0483445										y	Y	y			y			y				5						0				y	y	y
ABCA2	ATP binding cassette subfamily A member 2	9	0.119368	0.128762	0.00939434	0.0787007	0.00180734	0.0206558										y		y		y		y		y				5						0				y	y	y
ABHD14A	abhydrolase domain containing 14A	12	0.154263	0.164755	0.0104928	0.0680193	0.000427661	0.0111094							y				Y	y				y						4	y					1				y	y	y					1
ABHD14B	abhydrolase domain containing 14B	13	0.151311	0.161113	0.00980235	0.064783	0.00047318	0.0117156																	y					1					y	1				y	y	y
ABR	Active breakpoint cluster region-related protein	6	0.0808127	0.0920759	0.0112632	0.139374	0.00180617	0.0206558										y	Y	y	y	y		y	y					7	y					1				y	y	y					1
ACACA	acetyl-CoA carboxylase alpha	16	0.0721698	0.0777681	0.00559828	0.0775709	3.30832e-05	0.00373016										y	Y	y		y		y	y					6						0				y	y	y
ACAP1	ArfGAP with coiled-coil, ankyrin repeat and PH domains 1	10	0.342332	0.377179	0.0348466	0.101792	0.00457861	0.03272				y						y		y	y	y								5						0				y	y	y
ACAT2	acetyl-CoA acetyltransferase 2	17	0.0987702	0.114062	0.015292	0.154824	0.00030353	0.009551										y	Y	y		y		y	y					6			y			1				y	y	y					1
ACBD4	acyl-CoA binding domain containing 4	13	0.131371	0.137286	0.00591575	0.0450311	0.00952352	0.0456468					y											y						2						0				y	y	y
ACOT8	acyl-CoA thioesterase 8	8	0.0875864	0.0956731	0.00808671	0.0923284	0.00043476	0.0111911										y		y		y		y						4		y				1				y	y	y					1
ACOT9	acyl-CoA thioesterase 9	10	0.229748	0.244547	0.0147988	0.0644132	0.00111878	0.0165206									y	y		y	y			y						5						0				y	y	y
ACP5	acid phosphatase 5, tartrate resistant	13	0.277066	0.290837	0.0137716	0.0497052	0.005948	0.0367835										y	Y		y		y							4		y	y			2				y	y	y					1
ACP6	acid phosphatase 6, lysophosphatidic	13	0.0842127	0.0889039	0.00469116	0.0557061	0.00133367	0.0179823										y	Y	y	y	y	y	y						7						0				y	y	y
ACVR1B	activin A receptor type 1B	6	0.082322	0.0911393	0.00881732	0.107108	0.00725128	0.0404096										y			y	y	y			y				5	y					1				y	y	y					1
ADIPOR1	adiponectin receptor 1	19	0.101112	0.107042	0.00593035	0.0586515	0.00394784	0.0301709																	y					1						0				y	y	y
ADIPOR2	adiponectin receptor 2	9	0.0961812	0.102832	0.00665092	0.0691499	0.00772389	0.0415162													y				y					2						0				y	y	y
ADK	adenosine kinase	25	0.112688	0.117951	0.005263	0.0467044	1.88e-05	0.00307945										y	Y				y	y						4			y			1				y	y	y					1
AGAP3	Arf-GAP with GTPase, ANK repeat and PH domain-containing protein 3	6	0.150116	0.165016	0.0149	0.0992569	0.00925751	0.0449099										y	Y			y				y				4	y	y				2				y	y	y					1
AGGF1	angiogenic factor with G-patch and FHA domains 1	8	0.0862243	0.0944163	0.00819198	0.0950078	0.00593346	0.0367628													y	y	y							3	y					1				y	y	y					1
AHCY	Adenosylhomocysteinase	10	0.0865193	0.0921912	0.00567195	0.065557	0.00207857	0.0216238										y			y									2	y			y		2				y	y	y					1
AHCYL1	adenosylhomocysteinase like 1	8	0.0790174	0.0834564	0.004439	0.0561774	0.0106144	0.0483002										y	Y							y	y			4		y				1				y	y	y					1
ALDH4A1	aldehyde dehydrogenase 4 family member A1	17	0.114912	0.121815	0.00690315	0.0600735	0.00164877	0.0198027										y						y			y			3						0				y	y	y
ALG3	ALG3 alpha-1,3- mannosyltransferase	21	0.105344	0.112528	0.00718398	0.0681951	0.00194794	0.0211687										y												1				y		1				y	y	y
AMPD2	adenosine monophosphate deaminase 2	19	0.205478	0.215739	0.0102607	0.0499357	0.000710642	0.0139251												y	y									2						0				y	y	y
AMPD3	adenosine monophosphate deaminase 3	15	0.121536	0.134357	0.0128207	0.105488	0.00091619	0.0150943		y						y		y	Y	y										5						0				y		y		y
ANKRA2	Ankyrin repeat family A protein 2	22	0.0561402	0.0591283	0.00298807	0.0532252	0.000968732	0.0153677													y	y		y						3	y					1				y	y	y					1
ANP32E	acidic nuclear phosphoprotein 32 family member E	20	0.0708534	0.0749377	0.0040844	0.0576458	0.00226939	0.0228066																	y	y				2						0				y	y	y
ANXA11	Annexin A11	10	0.0997255	0.117046	0.0173202	0.173678	0.000773583	0.014169											Y											1	y	y				2				y	y	y					1
ANXA6	annexin A6	10	0.0790373	0.0844503	0.00541297	0.0684863	0.000715451	0.0139725										y		y	y	y		y	y					6						0				y	y	y
APPL2	adaptor protein, phosphotyrosine interacting with PH domain and leucine zipper 2	8	0.0628572	0.0708164	0.00795917	0.126623	0.00289184	0.0257897										y		y										2						0				y	y	y
ARF6	ADP-ribosylation factor 6	14	0.0840975	0.0916398	0.00754233	0.0896856	0.00889075	0.044233										y	Y			y								3	y					1				y	y	y					1
ARHGAP25	Rho GTPase activating protein 25	23	0.103484	0.108382	0.00489752	0.0473262	2.74e-05	0.00360849										y					y			y				3	y					1				y	y	y					1
ARRB2	arrestin beta 2	12	0.110315	0.118587	0.00827178	0.0749833	9e-05	0.00567998										y		y	y		y	y	y	y				7						0				y	y	y
ARRDC3	arrestin domain containing 3	23	0.0792847	0.0848319	0.00554713	0.0699646	0.000672171	0.0136679										y		y	y			y	y	y				6	y	y	y			3				y	y	y					1
ASF1B	Histone chaperone ASF1B	12	0.0737695	0.0810336	0.00726407	0.0984698	0.011095	0.0493375										y								y				2	y					1				y	y	y					1
ATAD3A	ATPase family AAA domain containing 3A	10	0.0594131	0.0643076	0.00489449	0.0823805	0.00299441	0.0263351										y	Y					y		y				4						0				y	y	y
ATE1-AS1	ATE1 antisense RNA 1	9	0.0633543	0.0717377	0.0083834	0.132326	0.00793295	0.041986											Y											1				y		1							y	y	y
ATG16L2	autophagy related 16 like 2	10	0.114668	0.120158	0.00549019	0.0478791	0.00800946	0.0421343												y										1						0				y	y	y
ATIC	5-aminoimidazole-4-carboxamide ribonucleotide formyltransferase/IMP cyclohydrolase	16	0.103783	0.110798	0.00701487	0.0675918	0.00594797	0.0367835											Y											1				y		1				y	y	y
ATR	ataxia-telangiectasia and Rad3-related Serine/threonine-protein kinase ATR	9	0.0924537	0.0976259	0.00517223	0.055944	0.0100522	0.0469814										y					y							2						0				y	y	y
AUP1	AUP1 lipid droplet regulating VLDL assembly factor	19	0.112101	0.121112	0.00901141	0.0803867	0.000956225	0.0153302										y												1				y		1				y	y	y
AZI2	5-azacytidine induced 2	15	0.115687	0.123013	0.00732632	0.063329	0.0106032	0.0483002										y					y							2						0				y	y	y
B3GALT4	beta-1,3-galactosyltransferase 4	50	0.300056	0.314304	0.0142478	0.0474839	7.11e-09	2.68e-05										y	y					y						3						0				y	y	y
BAZ2A	bromodomain adjacent to zinc finger domain 2A	9	0.0742144	0.0806571	0.00644269	0.086812	0.00254655	0.0244425							y			y												2						0				y	y	y
BCAT1	branched chain amino acid transaminase 1	9	0.194509	0.211518	0.0170086	0.0874436	0.0100039	0.0468586										y		y		y	y					y		5						0				y	y	y
BCL3	BCL3 transcription coactivator	8	0.112096	0.119146	0.00704936	0.0628866	0.00129584	0.0177628										y	Y	y	y		y	y					y	7						0	y	y	y	y	y	y
BHLHE40	basic helix-loop-helix family member e40	10	0.0648822	0.0698762	0.00499398	0.0769699	0.00266684	0.0250245										y	Y	y	y	y			y				y	7						0		y	y	y	y	y
BMP8B	bone morphogenetic protein 8b	8	0.139915	0.156092	0.0161776	0.115625	0.000434749	0.0111911										y												1						0				y	y	y
BRCC3	BRCA1/BRCA2-containing complex subunit 3	9	0.246119	0.268817	0.0226973	0.0922207	5.34e-05	0.00461315										y												1						0					y	y	y
BRD2	Bromodomain-containing protein 2	53	0.0939522	0.1004	0.00644785	0.0686291	3.28e-05	0.00373016										y	Y	y	y		y	y	y			y		8	y					1				y	y	y					1
BTK	Tyrosine-protein kinase BTK	13	0.286926	0.300216	0.0132899	0.0463182	0.00680772	0.0393791										y		y	y	y	y				y			6	y					1				y	y	y					1
C1RL	complement C1r subcomponent like	16	0.14178	0.149034	0.00725311	0.0511573	0.000374297	0.0102646										y			y				y					3		y				1				y	y	y					1
C2	complement C2	10	0.126652	0.134167	0.00751476	0.0593339	0.00596422	0.0368183										y	Y	y		y								4	y		y			2				y		y		y			1
C6orf120	chromosome 6 open reading frame 120	19	0.0872136	0.0957696	0.00855606	0.0981047	0.00635936	0.0380487										y				y								2						0					y	y	y
CACNA1C	calcium voltage-gated channel subunit alpha1 C	12	0.114975	0.120919	0.00594397	0.0516978	0.00716092	0.0402704										y	Y		y			y						4						0				y		y		y
CACNB3	Voltage-dependent L-type calcium channel subunit beta-3	8	0.163405	0.171822	0.00841686	0.0515092	0.00061227	0.0132726												y	y	y								3	y					1				y	y	y					1
CAMK2D	Calcium/calmodulin-dependent protein kinase type II subunit delta	7	0.108414	0.120843	0.0124288	0.114642	0.00718038	0.0403598										y	Y	y	y		y	y	y	y				8						0				y	y	y
CAP1	cyclase associated actin cytoskeleton regulatory protein 1	17	0.0782083	0.0823953	0.00418702	0.0535367	0.00282484	0.0254933										y			y									2		y	y			2				y	y	y					1
CAPN2	calpain 2	11	0.270322	0.283337	0.0130152	0.0481469	0.000349203	0.0100128										y	Y	y	y						y			5						0				y	y	y
CARD11	caspase recruitment domain family member 11	7	0.196919	0.208704	0.011785	0.059847	0.00368022	0.0293743										y			y	y			y					4						0				y	y	y
CASP7	Caspase-7	14	0.0812257	0.0883855	0.00715972	0.088146	0.000184463	0.00756968										y	Y			y								3	y					1				y	y	y					1
CASP8	caspase 8	18	0.0596558	0.0639505	0.00429465	0.0719905	0.000228395	0.0083262										y				y								2						0				y	y	y
CBR3	carbonyl reductase 3	7	0.103472	0.110135	0.00666254	0.0643898	0.00157366	0.0194365												y		y		y						3						0				y	y	y
CBX3	chromobox 3	23	0.0973773	0.102255	0.00487773	0.0500911	0.000845703	0.014647																	y			y	y	3	y					1		y	y	y	y	y					1
CD37	CD37 molecule	3	0.0748825	0.0824411	0.00755865	0.10094	0.00871537	0.0437934										y				y								2		y				1				y	y	y					1
CD46	CD46 molecule	10	0.0678866	0.0732651	0.00537853	0.0792281	0.00116037	0.0167418					y					y		y		y								4						0				y	y	y
CD79B	CD79b molecule	6	0.128069	0.143457	0.0153877	0.120152	0.00266114	0.0249918										y			y									2		y				1				y	y	y					1
CDC25A	M-phase inducer phosphatase 1	12	0.22228	0.235218	0.0129389	0.0582099	0.000651375	0.0133892										y	Y			y								3	y					1				y	y	y					1
CDC42	cell division cycle 42	5	0.0706135	0.0780194	0.00740586	0.104879	0.00636811	0.0380716										y	Y			y		y	y					5		y	y			2				y	y	y					1
CDK12	Cyclin-dependent kinase 12	12	0.0994327	0.105751	0.00631871	0.0635475	0.00477705	0.0333981										y				y	y							3						0				y	y	y
CDK16	cyclin dependent kinase 16	18	0.0998781	0.0866809	-0.0131972	-0.132133	9.74383e-06	0.00245241										y				y	y							3						0				y	y	y
CDK19	Cyclin-dependent kinase 19	13	0.0770204	0.0865925	0.00957209	0.12428	0.00726325	0.0404096										y		y	y		y	y	y		y			7						0				y	y	y
CDK2AP1	Cyclin-dependent kinase 2-associated protein 1	11	0.117386	0.123439	0.0060522	0.0515579	0.000199269	0.00786382										y												1	y			y		2				y	y	y					1
CELF1	CUGBP Elav-like family member 1	28	0.240697	0.254338	0.0136407	0.0566716	1.51e-05	0.00284972										y									y			2						0				y	y	y
CENPM	centromere protein M	17	0.183488	0.194527	0.0110385	0.060159	0.000144505	0.00699429																	y					1						0				y	y	y
CEP55	centrosomal protein 55	12	0.0808864	0.0901979	0.00931154	0.115119	0.00583356	0.0365585																	y					1						0				y	y	y
CFL2	Cofilin-2	8	0.112844	0.120541	0.00769721	0.068211	0.00172286	0.0202209										y												1	y					1				y	y	y					1
CHAC1	ChaC glutathione specific gamma-glutamylcyclotransferase 1	10	0.0799318	0.0867107	0.00677885	0.0848079	7.33e-06	0.00205036										y												1						0				y	y	y
CHD1L	CUGBP Elav-like family member 1	20	0.131622	0.140136	0.00851418	0.0646867	4.61e-05	0.00450416										y												1	y					1				y	y	y					1
CHEK2	checkpoint kinase 2	11	0.119866	0.128931	0.00906511	0.0756271	0.0068338	0.0394695										y				y	y		y					4	y		y	y	y	4				y	y	y					1
CHPF	chondroitin polymerizing factor	16	0.0921458	0.102308	0.0101618	0.11028	3.47e-07	0.000713456										y	Y		y				y					4						0				y	y	y
CLIC5	chloride intracellular channel 5	11	0.0785759	0.0842387	0.00566277	0.0720675	0.0106399	0.0483445										y			y									2	y	y	y			3				y	y	y					1
CMPK2	cytidine/uridine monophosphate kinase 2	8	0.243619	0.256567	0.0129478	0.0531477	0.00417589	0.0310546										y				y								2						0				y	y	y
CPEB3	cytoplasmic polyadenylation element binding protein 3	13	0.0790131	0.0863243	0.00731119	0.0925314	0.0009355	0.0152225											Y			y			y					3						0				y	y	y
CREB1	cAMP responsive element binding protein 1	8	0.0798776	0.086807	0.00692949	0.0867514	0.00535031	0.0351955										y		y	y		y	y		y			y	7						0	y	y	y	y	y	y
CREB3L2	cAMP responsive element binding protein 3 like 2	15	0.125302	0.131264	0.00596165	0.0475782	8.43224e-05	0.00552043										y						y					y	3						0				y	y	y
CREBZF	CREB/ATF bZIP transcription factor	14	0.0751158	0.0825602	0.0074444	0.0991056	0.00168046	0.0199506										y		y	y	y							y	5						0				y	y	y
CRY1	cryptochrome circadian clock 1	7	0.0760116	0.0863041	0.0102925	0.135407	0.0105008	0.0481115													y			y						2						0				y	y	y
CRYZ	crystallin zeta	13	0.106537	0.139931	0.0333945	0.313455	6.35e-08	0.00017973												y										1						0				y	y	y
CSNK1A1	Casein kinase I isoform alpha	13	0.0619568	0.0723374	0.0103806	0.167545	0.00117465	0.0167841												y			y							2						0				y	y	y
CSNK1D	Casein kinase I isoform delta	11	0.214504	0.228455	0.0139512	0.0650394	0.00587064	0.0365736					y	y	y			y	Y				y							6	y					1				y	y	y					1
CSNK1G3	Casein kinase I isoform gamma-2	8	0.0671405	0.0760589	0.00891839	0.132832	0.00338072	0.0280742								y		y					y							3						0				y	y	y
CSNK2B	Casein kinase II subunit beta	31	0.0919921	0.0983765	0.00638441	0.0694018	2.1e-05	0.00330087										y	Y				y							3						0				y	y	y
CSRP1	cysteine and glycine rich protein 1	21	0.17969	0.189945	0.0102553	0.0570724	0.000855628	0.0147395										y							y		y			3	y		y			2				y	y	y					1
CTSC	cathepsin C	10	0.0690648	0.0744989	0.00543419	0.0786826	0.0026051	0.0247072										y	Y			y	y							4				y		1				y	y	y
CTSL	cathepsin L	11	0.163916	0.181354	0.0174383	0.106386	0.00492751	0.0339292										y				y	y							3						0				y	y	y
CUTA	Protein CutA	49	0.101369	0.106614	0.0052449	0.0517405	4e-06	0.00167841											Y											1	y					1				y	y	y					1
DAPK2	death associated protein kinase 2	4	0.110842	0.120105	0.00926266	0.083566	0.00648381	0.0382888										y					y			y				3						0				y	y	y
DBI	diazepam binding inhibitor, acyl-CoA binding protein	11	0.0996057	0.109911	0.0103057	0.103465	0.000354053	0.010025										y	Y											2				y	y	2				y	y	y
DBT	Lipoamide acyltransferase component of branched-chain alpha-keto acid dehydrogenase complex, mitochondrial	7	0.102344	0.110834	0.00849011	0.0829566	0.00919944	0.0448579										y	Y	y							y			4	y					1				y	y	y					1
DCAF6	DDB1 and CUL4 associated factor 6	12	0.112597	0.122103	0.00950622	0.0844269	0.000762543	0.014169										y												1						0				y	y	y
DDB2	damage specific DNA binding protein 2	8	0.109275	0.114972	0.00569617	0.0521267	0.010865	0.0487162										y	y							y		y	y	5						0				y	y	y
DDX20	DEAD-box helicase 20	9	0.138627	0.150834	0.0122068	0.0880546	0.00995749	0.0467767										y					y			y				3						0				y	y	y
DDX41	DEAD-box helicase 41	16	0.166851	0.174685	0.00783328	0.0469476	0.0107763	0.0485298										y			y	y								3						0				y	y	y
DDX46	DEAD-box helicase 46	10	0.142286	0.156733	0.0144471	0.101536	0.009069	0.0445493										y					y			y				3		y				1				y	y	y					1
DDX5	DEAD-box helicase 5	13	0.0549153	0.0594063	0.00449097	0.08178	0.00382321	0.029679										y	y		y				y				y	5						0				y	y	y
DEDD2	death effector domain containing 2	20	0.0821034	0.0879453	0.0058419	0.0711529	6.35e-05	0.0048613										y			y									2						0				y	y	y
DENND1B	DENN domain containing 1B	3	0.432501	0.454957	0.0224559	0.051921	5.53e-05	0.00467743											Y	y	y						y			4						0				y	y	y
DGAT1	diacylglycerol O-acyltransferase 1	8	0.0953062	0.102885	0.00757916	0.0795243	0.00238169	0.023559										y	Y	y		y		y						5						0				y	y	y
DGKZ	diacylglycerol kinase zeta	15	0.147289	0.156829	0.00953988	0.0647697	3.9985e-06	0.00167841								y			Y	y	y		y	y						6						0				y	y	y
DHX16	DEAH-box helicase 16	23	0.108917	0.115264	0.0063473	0.0582766	0.00112859	0.0166006										y			y									2						0				y	y	y
DIABLO	Diablo homolog, mitochondrial	15	0.108876	0.113793	0.00491638	0.0451557	0.00303183	0.026379										y												1	y					1				y	y	y					1
DLG4	discs large MAGUK scaffold protein 4	14	0.0969998	0.104306	0.00730641	0.075324	0.0026949	0.0250342										y												1						0				y	y	y
DLX2	distal-less homeobox 2	11	0.0660231	0.0722236	0.00620051	0.0939143	0.0020249	0.0214137										y							y			y	y	4						0				y	y	y
DPP4	dipeptidyl peptidase 4	8	0.260008	0.273736	0.0137283	0.0527995	0.00325203	0.0273756										y	Y	y	y	y		y						6						0				y	y	y
DUSP2	dual specificity phosphatase 2	9	0.21404	0.2255	0.0114592	0.0535377	0.000241356	0.00856927										y					y					y		3	y					1				y	y	y					1
DUSP22	dual specificity phosphatase 22	8	0.410461	0.379728	-0.0307323	-0.0748726	3.14554e-05	0.00373016										y	Y		y		y	y	y	y		y		8					y	1				y	y	y
E2F2	E2F transcription factor 2	13	0.093133	0.100785	0.00765171	0.082159	0.00301275	0.026379							y			y				y		y	y				y	6						0	y		y	y	y	y
E2F7	E2F transcription factor 7	10	0.0927219	0.10456	0.0118376	0.127668	0.00184353	0.0208124										y						y		y			y	4						0	y		y	y	y	y
E2F8	E2F transcription factor 8	16	0.0900637	0.0957743	0.00571062	0.0634064	0.00961711	0.0459106												y					y	y		y		4						0				y	y	y
EARS2	glutamyl-tRNA synthetase 2, mitochondrial	17	0.111472	0.120749	0.00927721	0.0832245	0.00112557	0.0165777										y	y	y	y	y		y						6						0				y	y	y
ECHDC1	ethylmalonyl-CoA decarboxylase 1	14	0.0875913	0.0961992	0.0086079	0.0982735	0.00893934	0.0443218										y		y				y						3		y	y			2				y	y	y					1
EFNA4	ephrin A4	14	0.110048	0.119188	0.00914011	0.0830554	0.00103708	0.0159559					y					y	Y		y	y			y					6		y	y	y		3				y	y	y					1
EGR1	early growth response 1	9	0.0793648	0.0868688	0.00750402	0.094551	0.000447508	0.0113643										y			y		y					y	y	5						0	y	y	y	y	y	y
EGR2	early growth response 2	14	0.10263	0.109946	0.00731565	0.0712817	0.00330094	0.0276321										y	Y	y	y							y	y	6						0					y	y	y
EHMT1	euchromatic histone lysine methyltransferase 1	4	0.128481	0.137874	0.00939314	0.0731093	0.00237713	0.0235487										y	Y	y								y		4						0				y	y	y
EHMT2	Histone-lysine N-methyltransferase EHMT2	28	0.0873964	0.0925096	0.00511324	0.0585063	3.33e-05	0.00373016										y	Y		y	y			y			y		6	y	y		y		3				y	y	y					1
EIF1AD	Probable RNA-binding protein EIF1AD	20	0.0930439	0.0998399	0.00679605	0.0730414	0.00390062	0.0299921										y												1	y					1				y	y	y					1
EIF2AK3	Eukaryotic translation initiation factor 2-alpha kinase 1	12	0.0753954	0.0847085	0.00931305	0.123523	0.00705587	0.0399973										y	Y			y	y							4						0				y	y	y
EIF4E	eukaryotic translation initiation factor 4E	15	0.124879	0.132201	0.00732185	0.0586316	0.0109284	0.0488842								y		y	Y		y	y		y	y	y				8		y	y			2				y	y	y					1
EIF5A	eukaryotic translation initiation factor 5A	18	0.111604	0.119888	0.00828325	0.0742197	0.0006008	0.0131822										y	Y	y		y		y	y					6	y	y	y			3				y	y	y					1
ELF1	E74 like ETS transcription factor 1	17	0.0964339	0.102547	0.00611262	0.0633866	5.61e-05	0.00469991										y					y		y				y	4						0	y	y	y	y	y	y
ELOVL1	ELOVL fatty acid elongase 1	13	0.0898414	0.0982245	0.00838311	0.0933102	0.00804342	0.0422541										y	Y	y				y						4						0				y	y	y
EML2	EMAP like 2	14	0.292594	0.309664	0.0170696	0.0583389	0.000477128	0.0117702										y												1						0				y	y	y
ENO3	enolase 3	5	0.0663009	0.071294	0.00499308	0.0753094	0.00543334	0.0354074												y				y	y		y			4						0				y	y	y
EPHA4	EPH receptor A4	15	0.0783957	0.0823487	0.00395303	0.0504241	0.00640983	0.038187										y	Y			y	y							4						0				y	y	y
ERBB2	Receptor tyrosine-protein kinase erbB-2	18	0.167155	0.175864	0.00870892	0.0521009	0.0106097	0.0483002										y	Y	y	y	y	y	y	y					8	y					1				y	y	y					1
ETV1	ETS variant transcription factor 1	20	0.102539	0.109487	0.00694829	0.0677627	0.00678216	0.0392819										y								y		y	y	4						0	y		y	y	y	y
EXPH5	exophilin 5	9	0.177419	0.186953	0.00953392	0.0537368	0.00146842	0.0186996											Y											1						0				y	y	y
FAM163A	family with sequence similarity 163 member A	3	0.0575962	0.0633621	0.00576595	0.10011	0.00413241	0.0309104															y				y			2						0				y	y	y
FBXL16	F-box and leucine rich repeat protein 16	3	0.228797	0.185651	-0.0431459	-0.188578	0.00993292	0.0467767	y					y				y	Y	y		y	y		y		y			9						0				y	y	y
FDPS	Farnesyl pyrophosphate synthetase	12	0.0583563	0.0635218	0.00516555	0.0885174	0.000185158	0.00757076										y	Y			y		y						4	y	y				2				y	y	y
FGD6	FYVE, RhoGEF and PH domain containing 6	15	0.0927205	0.101673	0.00895289	0.0965579	0.000900215	0.0149939										y												1						0				y	y	y
FKBP1A	FK506 binding protein 1A	6	0.0856928	0.0951985	0.00950573	0.110928	0.00140056	0.0181362										y	Y	y	y									4	y					1				y		y		y
FLII	Protein flightless-1 homolog	15	0.131023	0.138502	0.00747977	0.0570877	0.00384092	0.0297458										y	Y											2	y					1				y	y	y
FLNA	Filamin-A:Calponin Homology 2	7	0.25505	0.270028	0.0149777	0.0587246	0.00278066	0.0253166										y						y					y	3	y					1				y	y	y
FOSB	FosB proto-oncogene, AP-1 transcription factor subunit	10	0.0770205	0.0841383	0.00711784	0.0924149	0.000797925	0.0143222										y	Y	y	y	y	y					y	y	8						0				y	y	y
FOXJ2	forkhead box J2	13	0.154983	0.165205	0.0102216	0.065953	0.00282929	0.0255132										y		y	y	y	y					y	y	7						0				y	y	y
FOXO4	Forkhead box protein O4	13	0.186334	0.205168	0.0188338	0.101075	0.00022018	0.00818525										y	Y	y								y	y	5	y	y				2					y	y	y
FTO	FTO alpha-ketoglutarate dependent dioxygenase	12	0.0837487	0.091326	0.00757721	0.0904755	0.00146942	0.0186996									y	y	Y	y		y		y						6	y	y				2				y	y	y
FUT8	fucosyltransferase 8	8	0.078074	0.0838691	0.00579511	0.0742258	0.00773692	0.04153								y		y												2						0				y	y	y
FYN	FYN proto-oncogene, Src family tyrosine kinase	15	0.178422	0.198088	0.0196656	0.110219	7.42e-06	0.00205036										y	Y	y	y	y	y	y						7						0				y	y	y
GAB2	GRB2 associated binding protein 2	2	0.255032	0.2755	0.0204677	0.0802554	0.00490709	0.0339095										y		y	y		y	y		y				6						0				y	y	y
GADD45B	growth arrest and DNA damage inducible beta	14	0.0961977	0.104477	0.00827977	0.0860704	0.00395988	0.0301848										y												1						0				y	y	y
GALNT6	polypeptide N-acetylgalactosaminyltransferase 6	8	0.103457	0.109668	0.00621085	0.0600329	0.00486177	0.0337762										y	Y											2				y		1				y	y	y					1
GATA3	GATA binding protein 3	11	0.0906345	0.10275	0.0121158	0.133677	8.37e-05	0.00552043										y		y	y	y	y	y		y			y	8						0	y	y	y	y	y	y
GCA	grancalcin	22	0.0886307	0.0937859	0.00515529	0.058166	0.000388698	0.0105573										y	Y	y	y	y	y							6						0				y	y	y
GLUD1	glutamate dehydrogenase 1	5	0.118846	0.125377	0.00653096	0.0549531	0.00203649	0.0214561													y									1						0				y	y	y
GNA12	G protein subunit alpha 12	18	0.117386	0.12565	0.0082637	0.0703975	3.89e-05	0.00411478										y		y	y									3					y	1				y	y	y					1
GNA13	G protein subunit alpha 13	12	0.167994	0.17925	0.0112556	0.0669998	0.00327421	0.0274898										y		y	y		y	y						5						0				y	y	y
GOT2	glutamic-oxaloacetic transaminase 2	9	0.220643	0.231407	0.0107642	0.0487859	0.0055892	0.0359082										y	Y											2					y	1				y	y	y					1
GPAT3	glycerol-3-phosphate acyltransferase 3	25	0.0985743	0.105186	0.00661152	0.0670715	0.000269969	0.0090732										y		y	y	y	y	y						6						0				y		y		y
GPCPD1	glycerophosphocholine phosphodiesterase 1	8	0.0858957	0.0957642	0.00986842	0.114888	0.00707545	0.0399973												y				y						2						0				y	y	y
GPD2	glycerol-3-phosphate dehydrogenase 2	14	0.198935	0.210361	0.0114261	0.0574364	6.98221e-06	0.00205036										y		y		y		y	y					5						0				y	y	y
GTF2I	general transcription factor IIi	9	0.0780576	0.0820242	0.00396668	0.0508173	0.00406144	0.0305561															y			y			y	3	y					1				y	y	y
GTF3C2	general transcription factor IIIC subunit 2	13	0.122172	0.128506	0.00633409	0.0518458	0.00384777	0.0297474										y										y	y	3						0	y	y	y	y	y	y
H1-10	Histone H1x	13	0.0894463	0.0952011	0.00575486	0.0643388	0.00954789	0.0457056										y										y		2	y	y				2							y	y	y
H2BC21	Histone H2B type 2-E	18	0.0638697	0.0679402	0.00407056	0.0637323	0.000573242	0.0129011										y		y								y		3	y	y				2				y		y		y
H2BC5	H2B clustered histone 5	9	0.0615414	0.0659921	0.00445064	0.0723195	0.0072133	0.0404045										y										y		2						0							y	y	y
H2BC9	H2B clustered histone 9	10	0.0674248	0.0714006	0.00397579	0.0589663	0.00664744	0.0389493										y										y		2						0				y		y		y
H3-3B	H3.3 histone B	12	0.14663	0.153597	0.00696774	0.0475193	0.0104735	0.0480451										y					y			y		y		4						0				y		y		y
HASPIN	histone H3 associated protein kinase	14	0.0758622	0.0816342	0.00577194	0.0760845	0.00500944	0.0342585									y	y	Y				y			y		y		6						0				y		y		y
HCFC1	host cell factor C1	12	0.164252	0.199514	0.0352621	0.214683	9.52e-05	0.00570395										y										y	y	3						0	y	y	y	y	y	y
HDAC11	histone deacetylase 11	20	0.0752028	0.081986	0.00678313	0.0901978	2.34348e-06	0.00147457										y	Y	y	y			y		y				6						0				y	y	y
HDAC4	histone deacetylase 3	15	0.133911	0.143692	0.00978112	0.0730421	0.000687807	0.0137878	y							y		y	Y	y	y	y			y			y		9	y	y				2				y	y	y
HEBP2	heme binding protein 2	10	0.0851445	0.0907555	0.00561101	0.0658998	0.00096879	0.0153677										y	Y	y				y			y			5						0				y	y	y
HEMK1	HemK methyltransferase family member 1	9	0.113296	0.119537	0.0062413	0.0550885	0.00243119	0.0237787								y				y										2						0				y	y	y
HEPACAM2	HEPACAM family member 2:Isoform 2, Extracellular domain	9	0.0575725	0.0622676	0.00469513	0.0815518	0.000831315	0.014647										y												1	y	y				2				y	y	y
HIRA	histone cell cycle regulator	7	0.0643772	0.0684059	0.00402869	0.0625795	0.00494924	0.034014										y			y					y		y		4						0				y	y	y
HK2	Hexokinase-2	6	0.0707214	0.075781	0.00505966	0.0715435	0.000263382	0.00906706										y	Y	y		y	y		y					6	y					1				y	y	y
HMGB1	high mobility group box 1	30	0.0826249	0.0864627	0.00383778	0.0464483	0.00554452	0.0357556										y	Y	y	y	y		y	y			y	y	9		y				1				y	y	y
HMGB2	High mobility group protein B2	15	0.0803314	0.0882506	0.00791923	0.0985821	0.00015324	0.00712011										y			y			y	y			y	y	6	y					1				y	y	y
HMGN1	Non-histone chromosomal protein HMG-14	10	0.174355	0.186374	0.0120189	0.0689337	0.00292569	0.0259025										y			y	y		y				y	y	6	y					1				y	y	y
HNRNPA2B1	Heterogeneous nuclear ribonucleoproteins A2/B1	21	0.095874	0.100996	0.00512202	0.0534244	0.00125332	0.0174658										y	Y		y	y			y			y	y	7	y					1				y	y	y
HNRNPK	heterogeneous nuclear ribonucleoprotein K	11	0.0954751	0.101518	0.00604331	0.0632972	0.00946027	0.0455363										y	Y	y	y			y	y			y	y	8						0				y	y	y
HOXA4	homeobox A4	15	0.485928	0.547577	0.0616494	0.126869	1.43e-10	1.61e-06						y				y	Y									y	y	5						0				y	y	y
HSPA1A	Heat shock 70 kDa protein 1A	26	0.096287	0.101209	0.00492212	0.0511192	0.000442352	0.011284										y	Y	y	y	y		y						6	y	y				2				y	y	y
HSPA1B	heat shock protein family A (Hsp70) member 1B	18	0.0779993	0.0871564	0.00915713	0.1174	5.12e-05	0.00455678										y	Y	y	y	y		y						6						0				y	y	y
HSPA2	heat shock protein family A (Hsp70) member 2	12	0.0743928	0.0792643	0.00487141	0.0654822	0.00192271	0.0211237								y		y		y	y			y			y			6	y					1				y	y	y
HSPBAP1	HSPB1 associated protein 1	10	0.103484	0.111038	0.00755433	0.0729998	0.00442743	0.0321855										y		y		y	y							4						0				y	y	y
HTRA2	HtrA serine peptidase 2	22	0.15639	0.163648	0.00725822	0.046411	0.000772216	0.014169							y	y		y				y								4						0				y	y	y
IFIH1	interferon induced with helicase C domain 1	13	0.0873954	0.0928058	0.00541047	0.061908	0.0107487	0.0484794										y	Y			y	y				y			5						0				y	y	y
IGF2BP3	insulin like growth factor 2 mRNA binding protein 3	12	0.153131	0.165069	0.0119381	0.0779603	0.00827027	0.042853										y	Y	y			y		y					5						0				y	y	y
IKBKB	Inhibitor of nuclear factor kappa-B kinase subunit beta	10	0.126957	0.136529	0.00957262	0.0754008	0.00869586	0.0437536										y	Y	y	y		y		y		y			7						0				y	y	y
IKBKG	inhibitor of nuclear factor kappa B kinase regulatory subunit gamma	20	0.261441	0.276406	0.0149657	0.0572432	6.8427e-07	0.00105079										y	Y	y	y	y	y		y					7						0				y	y	y
IKZF1	IKAROS family zinc finger 1	12	0.149474	0.161193	0.0117183	0.0783971	0.00448478	0.0323945										y				y						y	y	4						0	y	y	y	y	y	y
IL12RB1	interleukin 12 receptor subunit beta 1	4	0.0880185	0.0971038	0.00908523	0.10322	0.00731652	0.0404781									y	y		y										3						0				y	y	y
IL15	Interleukin-15	14	0.144447	0.154767	0.0103199	0.0714438	0.00468986	0.0330743										y	Y								y			3	y			y	y	3				y	y	y					1
IL6R	interleukin 6 receptor	12	0.0802931	0.087327	0.00703393	0.0876032	0.00010043	0.00581962										y	Y	y	y	y		y						6		y				1				y	y	y
IMPDH2	Inosine-5'-monophosphate dehydrogenase 2	9	0.0878965	0.093574	0.00567756	0.0645937	0.000192907	0.00769317										y												1	y				y	2				y	y	y					1
IRF1	Interferon regulatory factor 1	10	0.192345	0.202408	0.0100634	0.0523198	0.00126615	0.0175555										y	Y	y	y	y		y				y	y	8		y				1	y	y	y	y	y	y
IRF3	interferon regulatory factor 3	12	0.0710836	0.0777648	0.00668115	0.0939901	0.000277018	0.00924798										y	Y	y	y	y		y	y			y		8						0							y	y	y
IRF5	interferon regulatory factor 5	14	0.203136	0.218894	0.0157585	0.0775761	1.37e-05	0.00283801										y		y	y	y	y		y	y		y	y	9						0				y	y	y
IRF7	interferon regulatory factor 7	9	0.125996	0.133282	0.00728596	0.0578271	0.00148846	0.0188502				y						y	Y	y	y	y	y	y	y	y				10						0				y	y	y
ISOC2	isochorismatase domain containing 2	6	0.227946	0.2069	-0.0210464	-0.0923305	0.00749462	0.0409159										y												1						0				y	y	y
ITGAL	integrin subunit alpha L	4	0.106638	0.115112	0.00847438	0.0794688	0.00570209	0.0361601										y	Y	y	y		y			y				6	y					1				y	y	y
ITGB8	integrin subunit beta 8	5	0.0792701	0.0873295	0.00805941	0.10167	0.00442063	0.0321774										y												1	y					1				y	y	y
ITPKB	Inositol-trisphosphate 3-kinase B	16	0.157277	0.165159	0.00788173	0.0501137	0.00063321	0.0132825															y				y			2						0				y	y	y
ITPKC	Inositol-trisphosphate 3-kinase C	15	0.0928137	0.0988013	0.00598757	0.0645116	0.00418794	0.0311033										y	Y				y	y						4	y					1				y	y	y
ITPR2	inositol 1,4,5-trisphosphate receptor type 2	18	0.0861782	0.0925869	0.00640872	0.0743659	0.00311464	0.0268346										y									t			2						0				y	y	y
JAK2	Tyrosine-protein kinase JAK2	5	0.0858472	0.097843	0.0119958	0.139734	0.00562864	0.0359082										y		y	y	y	y							5		y				1				y	y	y
JDP2	Jun dimerization protein 2	12	0.18392	0.193776	0.0098554	0.0535851	0.000166419	0.00734732										y	Y											2	y					1				y	y	y
JMJD6	jumonji domain containing 6, arginine demethylase and lysine hydroxylase	18	0.165423	0.175282	0.00985865	0.0595965	1.01e-05	0.00247762					y					y	Y		y		y	y			y	y		8	y					1				y	y	y
KARS1	Lysine--tRNA ligase	16	0.103075	0.112337	0.00926255	0.0898624	0.000278781	0.00924798										y												1	y	y				2				y		y		y
KCNN4	potassium calcium-activated channel subfamily N member 4	5	0.20384	0.227239	0.0233993	0.114792	0.00152059	0.0190511										y	Y	y					y		y			5						0				y	y	y
KCTD1	potassium channel tetramerization domain containing 1	10	0.116116	0.123226	0.00711009	0.0612327	0.0107973	0.0485859											Y		y			y						3						0				y	y	y
KCTD12	potassium channel tetramerization domain containing 12	12	0.0733511	0.0805505	0.00719944	0.0981505	0.00510762	0.0345201											Y											1				y	y	2				y		y		y			1
KDM2B	lysine demethylase 2B	11	0.218023	0.236276	0.0182534	0.0837227	0.00197541	0.0212878										y		y		y	y		y			y	y	7						0	y		y	y	y	y
KDM4C	lysine demethylase 4C	16	0.0946404	0.100769	0.00612816	0.064752	0.000552986	0.0126272										y							y			y		3						0				y	y	y
KDM5C	lysine demethylase 5C	7	0.0779981	0.0898605	0.0118624	0.152086	0.00106608	0.0161856										y	y		y							y		4						0				y	y	y
KLF10	KLF transcription factor 10	21	0.102338	0.108844	0.00650659	0.0635796	0.00227515	0.022824										y		y				y		y		y	y	6						0				y	y	y
KLF7	Kruppel like factor 7	7	0.0733655	0.0777934	0.00442781	0.0603527	0.0111743	0.0494518										y		y		y	y			y				5						0				y	y	y
LAPTM5	lysosomal protein transmembrane 5	3	0.0645746	0.0685837	0.00400908	0.0620846	0.00599727	0.0369159										y				y	y				y			4						0				y	y	y
LEPR	leptin receptor	16	0.126167	0.137407	0.0112397	0.0890856	0.000179696	0.0075302										y				y	y		y	y				5						0				y	y	y
LHPP	phospholysine phosphohistidine inorganic pyrophosphate phosphatase	10	0.272076	0.284924	0.012848	0.0472221	0.00755628	0.0411256											Y											1						0				y	y	y
LINC01126	long intergenic non-protein coding RNA 1126	25	0.0847756	0.0903535	0.00557782	0.065795	0.000888037	0.0149196										y					y							2						0							y	y	y
LINC01806	long intergenic non-protein coding RNA 1806	3	0.205596	0.170207	-0.0353888	-0.172128	0.00291073	0.0258413											y	y										2						0							y	y	y
LIPG	lipase G, endothelial type	8	0.110722	0.122134	0.011412	0.103068	0.0079595	0.0420043										y	Y		y	y		y						5			y			1				y	y	y
LPCAT4	lysophosphatidylcholine acyltransferase 4	10	0.082588	0.0884313	0.00584331	0.0707525	0.000582988	0.0129686										y				y								2				y		1				y	y	y					1
LZTFL1	leucine zipper transcription factor like 1	11	0.0854783	0.0916462	0.00616795	0.0721581	0.00305772	0.0265581										y					y							2	y	y				2				y	y	y
MAF1	MAF1 homolog, negative regulator of RNA polymerase III	10	0.0723397	0.0791326	0.00679293	0.0939032	0.000943188	0.0152225											Y		y								y	3				y	y	2	y		y	y	y	y					1
MAGT1	magnesium transporter 1	11	0.239057	0.264487	0.0254301	0.106377	0.00187145	0.0208491															y			y				2						0					y	y	y
MAML1	mastermind like transcriptional coactivator 1	13	0.0721544	0.0776691	0.00551472	0.0764295	0.00795161	0.041986										y	y				y					y	y	5						0				y	y	y
MAMSTR	MEF2 activating motif and SAP domain containing transcriptional regulator	7	0.377985	0.34442	-0.0335658	-0.0888019	0.00636992	0.0380716										y	Y										y	3						0				y	y	y
MAN2A2	mannosidase alpha class 2A member 2	8	0.259736	0.274572	0.0148354	0.0571173	0.00830908	0.0429079												y										1						0				y	y	y
MAP2K1	Dual specificity mitogen-activated protein kinase kinase 1	8	0.112817	0.122086	0.00926884	0.082158	0.00259122	0.0246416										y	Y			y	y	y	y					6						0				y	y	y
MAP2K3	mitogen-activated protein kinase kinase 3	19	0.117922	0.126478	0.00855611	0.0725572	0.000869956	0.0148145					y			y		y	Y	y	y		y	y						8						0				y	y	y
MAP2K6	Dual specificity mitogen-activated protein kinase kinase 6	10	0.0698883	0.0770728	0.00718446	0.102799	0.000544575	0.0125618										y	Y	y	y	y	y	y						7						0				y	y	y
MAP3K12	Mitogen-activated protein kinase kinase kinase 12	13	0.112979	0.118889	0.00591016	0.0523122	0.00994112	0.0467767										y	Y	y	y	y	y							6						0				y	y	y
MAP4K1	Mitogen-activated protein kinase kinase kinase kinase 1	16	0.0834547	0.0918001	0.00834538	0.0999989	0.00490323	0.0339062										y	Y			y	y							4						0				y	y	y
MAP4K5	Mitogen-activated protein kinase kinase kinase kinase 5	15	0.101091	0.110685	0.0095937	0.0949014	0.00488026	0.0338086										y				y	y							3						0				y	y	y
MARK2	microtubule affinity regulating kinase 2	21	0.0886235	0.093244	0.00462054	0.0521367	0.000187848	0.0076257										y		y	y	y	y	y						6						0				y	y	y
MARK3	MAP/microtubule affinity-regulating kinase 3	17	0.0932468	0.103893	0.0106465	0.114175	0.000101189	0.00581962										y			y		y			y				4						0				y	y	y
MAT2A	methionine adenosyltransferase 2A	7	0.0847961	0.0958774	0.0110813	0.130682	0.00691933	0.0397607										y		y	y		y			y		y		6						0				y	y	y
MATR3	matrin 3	21	0.101216	0.108498	0.00728243	0.0719494	0.003107	0.0268217																		y				1						0				y	y	y
MBNL1	muscleblind like splicing regulator 1	15	0.0849969	0.0930785	0.0080816	0.0950811	0.00595051	0.0367835	y						y	y		y		y			y							6			y			1				y	y	y
MCM2	minichromosome maintenance complex component 2	8	0.0911427	0.103425	0.0122818	0.134754	0.00551971	0.0357358										y					y			y				3						0				y	y	y
MECP2	Methyl-CpG-binding protein 2	9	0.309385	0.332064	0.0226794	0.0733049	0.0044948	0.0324256										y	Y		y							y		4	y					1				y	y	y
MGAT1	alpha-1,3-mannosyl-glycoprotein 2-beta-N-acetylglucosaminyltransferase	31	0.106879	0.114457	0.00757802	0.0709025	5.87e-05	0.00478533										y	Y	y		y								4				y	y	2				y	y	y					1
MIA3	MIA SH3 domain ER export factor 3	9	0.102239	0.113675	0.0114364	0.111859	0.00647256	0.0382888										y												1				y		1				y	y	y					1
MICB	MHC class I polypeptide-related sequence B	14	0.0796639	0.0856058	0.00594193	0.0745875	0.00403921	0.0304987										y												1						0				y		y		y
MIR4458HG	MIR4458 host gene	5	0.409527	0.384366	-0.0251604	-0.0614378	0.00641875	0.038187														y								1						0							y	y	y
MKRN1	makorin ring finger protein 1	5	0.0759344	0.0868493	0.0109149	0.143741	0.00519763	0.0347995												y	y		y							3						0				y	y	y
MLF1	Myeloid leukemia factor 1	13	0.150495	0.161402	0.0109064	0.0724698	0.000180911	0.0075302										y												1	y					1				y	y	y
MPC1	Mitochondrial pyruvate carrier 1	10	0.114943	0.123763	0.00881987	0.0767323	0.00879934	0.043911										y	Y											2	y					1					y	y	y
MPI	mannose phosphate isomerase	10	0.167098	0.175249	0.00815032	0.0487756	0.00608634	0.0372473							y				Y						y					3						0				y	y	y
MTHFR	methylenetetrahydrofolate reductase		0.0981819	0.107211	0.00902894	0.0919613	0.000325814	0.00973778										y	Y	y	y			y						5						0				y	y	y
MTOR	Serine/threonine-protein kinase mTOR	10	0.0595898	0.0630514	0.00346167	0.0580917	0.00106899	0.0162081					y					y	Y	y	y	y	y		y					8						0				y	y	y
MTTP	microsomal triglyceride transfer protein	13	0.0813498	0.0862581	0.00490837	0.0603366	0.000106815	0.00598569										y		y	y	y		y						5						0				y	y	y
MUTYH	mutY DNA glycosylase	19	0.0801446	0.0870911	0.00694649	0.0866745	0.00166946	0.0198865										y								y				2						0				y	y	y
MYL12A	myosin light chain 12A	12	0.0824712	0.0880966	0.00562546	0.0682113	0.0024945	0.0241514										y				y				y				3		y				1				y	y	y
MYO1G	myosin IG	7	0.0574057	0.0642955	0.00688979	0.120019	0.00459737	0.03272										y												1						0				y	y	y
N4BP2L1	NEDD4 binding protein 2 like 1	9	0.116978	0.125922	0.00894314	0.0764511	0.00775706	0.0415459													y									1						0				y	y	y
NAGK	N-acetyl-D-glucosamine kinase	17	0.104937	0.111131	0.00619444	0.0590301	0.000336438	0.00987174										y					y							2	y					1				y	y	y
NARF	Nuclear prelamin A recognition factor	15	0.118591	0.127863	0.00927189	0.0781838	0.000356888	0.0100801										y		y										2	y					1				y	y	y
NEAT1	nuclear paraspeckle assembly transcript 1	22	0.133116	0.144939	0.0118226	0.0888145	0.00049796	0.0119772						y			y	y	Y	y	y	y	y	y	y					10						0					y	y	y
NEU1	neuraminidase 1	29	0.131157	0.13823	0.00707263	0.0539249	4.78e-05	0.00450416										y				y								2		y	y			2				y	y	y
NFE2L2	NFE2 like bZIP transcription factor 2	8	0.118176	0.123733	0.00555755	0.0470278	0.00813379	0.0424531										y			y			y	y	y		y	y	7						0	y		y	y	y	y
NFKB2	nuclear factor kappa B subunit 2	22	0.0910257	0.0974741	0.00644846	0.0708422	0.00287371	0.0257632										y	Y				y			y		y	y	6						0				y	y	y
NFKBIA	NFKB inhibitor alpha	11	0.154893	0.1642	0.00930701	0.0600868	0.00437405	0.0319822										y		y	y	y	y	y	y		y			8		y	y			2				y	y	y
NFKBIZ	NFKB inhibitor zeta	14	0.0891851	0.0944392	0.00525405	0.0589117	0.00053272	0.0124233										y	Y	y	y	y	y				y	y	y	9						0				y	y	y
NFYC	nuclear transcription factor Y subunit gamma	25	0.132793	0.143854	0.0110607	0.0832928	7.75e-05	0.00528832												y					y				y	3						0				y	y	y
NINJ2	ninjurin 2	7	0.140164	0.152015	0.0118516	0.0845554	0.00877058	0.043911										y				y	y							3						0				y	y	y
NLRP1	NLR family pyrin domain containing 1	6	0.0746995	0.0815569	0.0068574	0.0917999	0.00622436	0.0376494										y	Y				y	y		y				5		y				1				y	y	y
NME3	NME/NM23 nucleoside diphosphate kinase 3	8	0.135107	0.110144	-0.0249631	-0.184765	0.00108316	0.0163137										y					y							2						0				y	y	y
NOTCH4	notch receptor 4	27	0.146347	0.155332	0.00898532	0.0613973	0.00278669	0.0253423										y			y				y					3						0				y	y	y
NR3C1	nuclear receptor subfamily 3 group C member 1	26	0.114835	0.12217	0.00733538	0.0638778	2.19e-05	0.00335896											Y	y	y						y	y	y	6						0	y	y	y	y	y	y
NR3C2	nuclear receptor subfamily 3 group C member 2	8	0.0707607	0.0764622	0.00570153	0.0805747	0.00452214	0.032501										y		y						y			y	4						0	y		y	y	y	y
NRBP1	Nuclear receptor-binding protein	12	0.193534	0.205144	0.0116104	0.0599918	0.00986755	0.0466586				y						y	Y				y							4	y					1				y	y	y
NUBP1	Nucleotide-binding protein 1	10	0.115017	0.126661	0.0116442	0.101239	0.00900657	0.0444869										y												1	y					1				y	y	y
OCIAD1	OCIA domain containing 1	17	0.145622	0.160131	0.0145084	0.0996306	0.0101654	0.0470945										y	Y							y				3						0				y	y	y
OSBPL11	oxysterol binding protein like 11	8	0.0814048	0.0904088	0.00900403	0.110608	0.00542989	0.0354073													y			y		y				3						0				y	y	y
P2RX1	purinergic receptor P2X 1	5	0.138381	0.146772	0.00839076	0.0606351	0.00453367	0.0325608										y		y	y	y			y					5						0				y	y	y
PAFAH1B3	platelet activating factor acetylhydrolase 1b catalytic subunit 3	12	0.242363	0.25463	0.0122665	0.0506121	0.0018862	0.0208759										y				y								2		y	y	y		3				y	y	y					1
PAK1	p21 (RAC1) activated kinase 1	9	0.119396	0.126065	0.0066691	0.0558572	0.0107944	0.0485859										y	Y			y	y	y	y	y	y			8						0				y	y	y
PARD6G-AS1	PARD6G antisense RNA 1	5	0.427295	0.385113	-0.0421817	-0.098718	0.00324812	0.0273756											y											1						0							y	y	y
PBX3	PBX homeobox 3	6	0.0882639	0.0972394	0.00897549	0.101689	0.00366704	0.0293104										y					y	y	y				y	5					y	1		y	y	y	y	y					1
PCK2	phosphoenolpyruvate carboxykinase 2, mitochondrial	12	0.106145	0.111048	0.0049035	0.0461964	0.00588438	0.0365903										y	Y			y								3	y	y	y			3				y	y	y
PDE7A	High affinity cAMP-specific 3',5'-cyclic phosphodiesterase 7A	8	0.0852448	0.0955861	0.0103414	0.121314	0.00286448	0.0257485										y	Y											2	y					1				y	y	y
PDK3	[Pyruvate dehydrogenase [lipoamide]] kinase isozyme 3	9	0.25363	0.26782	0.0141905	0.0559496	0.00639038	0.0381536										y		y	y		y	y						5						0				y	y	y
PDZD8	PDZ domain containing 8	9	0.0725215	0.0777425	0.00522094	0.0719916	0.00996694	0.046788												y										1						0				y	y	y
PEG10	paternally expressed 10	17	0.405382	0.424695	0.0193127	0.0476407	0.00100613	0.0157179													y				y					2						0				y	y	y
PEMT	phosphatidylethanolamine N-methyltransferase	11	0.0740769	0.0800348	0.00595791	0.0804286	0.00708068	0.0399973												y	y									2						0				y	y	y
PFKFB4	6-phosphofructo-2-kinase/fructose-2,6-biphosphatase 4	10	0.0697602	0.0750865	0.00532629	0.0763514	7.92504e-05	0.00531118										y			y	y	y		y					5						0				y	y	y
PFKP	phosphofructokinase, platelet	4	0.0793718	0.087294	0.0079222	0.0998112	0.00340611	0.0282										y	Y	y		y	y		y		y			7				y	y	2				y	y	y					1
PGD	phosphogluconate dehydrogenase	12	0.084904	0.0922652	0.00736118	0.0867	0.0020092	0.0214137										y												1	y	y	y			3				y	y	y
PGM1	Phosphoglucomutase-1	14	0.0987957	0.109695	0.0108995	0.110323	4.68e-05	0.00450416														y			y	y				3	y					1				y	y	y
PGPEP1	pyroglutamyl-peptidase I	13	0.217122	0.228158	0.0110361	0.0508293	0.00568206	0.0360735										y												1						0				y	y	y
PGRMC1	progesterone receptor membrane component 1	10	0.287845	0.304171	0.0163259	0.0567175	0.00226147	0.0227473													y			y	y	y				4		y				1				y	y	y
PHACTR1	phosphatase and actin regulator 1	5	0.0667211	0.0713935	0.00467236	0.0700282	0.0013991	0.0181362										y				y	y	y						4						0				y	y	y
PIK3R1	phosphoinositide-3-kinase regulatory subunit 1	22	0.164956	0.170736	0.0057803	0.0350415	0.000941545	0.0152225										y	Y			y	y		y					5						0				y	y	y
PIK3R3	phosphoinositide-3-kinase regulatory subunit 3	16	0.0958466	0.100643	0.00479669	0.0500455	0.00454636	0.0325952										y	Y			y	y		y					5						0				y	y	y
PIK3R5	phosphoinositide-3-kinase regulatory subunit 5	6	0.0963634	0.104388	0.0080246	0.0832743	0.00692612	0.0397655										y	Y			y	y		y					5						0				y	y	y
PIM3	Serine/threonine-protein kinase pim-3	6	0.108512	0.120689	0.0121779	0.112227	0.010644	0.0483445										y	Y	y			y							4						0				y	y	y
PIP4K2B	phosphatidylinositol-5-phosphate 4-kinase type 2 beta	10	0.134138	0.140705	0.00656656	0.0489537	3.32e-05	0.00373016												y	y		y	y						4						0				y	y	y
PITX1	paired like homeodomain 1	12	0.106427	0.114669	0.00824248	0.0774476	0.000167959	0.00734732										y											y	2						0	y		y	y		y		y
PKM	pyruvate kinase M1/2	6	0.0831317	0.0916742	0.0085425	0.102759	0.00646382	0.0382888										y	Y	y		y	y		y	y				7		y	y			2				y	y	y
PKNOX1	PBX/knotted 1 homeobox 1	7	0.078705	0.0900909	0.0113859	0.144666	0.00349105	0.0284602										y	y	y		y		y					y	6						0				y	y	y
PLAU	plasminogen activator, urokinase	11	0.14004	0.148338	0.00829748	0.0592506	0.00137396	0.0181362										y			y		y							3						0				y	y	y
PLCG2	1-phosphatidylinositol 4,5-bisphosphate phosphodiesterase gamma-2	5	0.1218	0.130811	0.00901114	0.0739834	0.00866749	0.0437411										y			y		y				y			4	y					1				y	y	y
PLSCR2	phospholipid scramblase 2	7	0.25107	0.2365	-0.0145703	-0.0580329	0.000309136	0.00963813										y				y								2						0				y	y	y
PLXNC1	plexin C1	10	0.218242	0.231575	0.0133323	0.0610896	0.000881623	0.0148882										y	y	y										3		y	y			2				y	y	y
POLR2A	RNA polymerase II subunit A	15	0.0870658	0.0917595	0.00469376	0.0539106	6.8e-05	0.00493633										y								y		y	y	4						0		y	y	y	y	y
POU2F2	POU class 2 homeobox 2	11	0.118722	0.12717	0.00844724	0.0711513	0.00922219	0.0448604											Y						y				y	3						0		y	y	y	y	y
PPP1R13L	protein phosphatase 1 regulatory subunit 13 like	13	0.116293	0.125611	0.00931853	0.0801298	0.00139687	0.0181362											Y											1				y		1				y	y	y					1
PPP3CB	protein phosphatase 3 catalytic subunit beta	9	0.0737496	0.0792448	0.00549528	0.0745127	0.00294236	0.0259744										y		y	y		y							4						0				y	y	y
PQBP1	Polyglutamine-binding protein 1	22	0.258216	0.272053	0.0138366	0.0535854	0.000138136	0.00690734										y										y		2	y					1				y	y	y
PRDX5	Peroxiredoxin-5, mitochondrial	18	0.0792911	0.0847247	0.00543359	0.0685271	0.00434512	0.0318117										y				y								2	y	y				2				y	y	y
PRKAB2	protein kinase AMP-activated non-catalytic subunit beta 2	11	0.102828	0.111702	0.00887418	0.0863009	0.00370139	0.0294388													y	y	y		y					4						0				y	y	y
PRKCA	protein kinase C alpha	7	0.0951179	0.101914	0.00679598	0.0714479	0.00518369	0.0347811										y	Y	y	y	y	y	y			t			8		y				1				y	y	y
PRKCI	protein kinase C iota	12	0.143745	0.152043	0.00829855	0.0577311	0.0058762	0.0365881										y	y				y							3			y			1				y	y	y
PRKD2	protein kinase D2	14	0.099309	0.10915	0.00984088	0.0990935	0.00176244	0.0204978										y		y	y	y	y	y						6						0				y	y	y
PRKRA	Interferon-inducible double-stranded RNA-dependent protein kinase activator A	20	0.123855	0.132019	0.0081634	0.0659108	0.000681056	0.0136767										y	Y	y	y									4	y					1				y	y	y
PRKRIP1	PRKR interacting protein 1	16	0.101714	0.110057	0.00834276	0.0820218	0.00434028	0.0318117									y	y	Y				y							4						0				y	y	y
PSMA1	proteasome subunit alpha 1	16	0.0857131	0.093085	0.00737192	0.0860069	0.000313287	0.00965471										y												1						0				y	y	y
PSMB1	proteasome 20S subunit beta 1	13	0.0699166	0.0742432	0.00432655	0.0618816	0.00115201	0.0166959										y	Y	y	y									4						0				y	y	y
PSMB10	proteasome 20S subunit beta 10	5	0.0681004	0.0738418	0.00574139	0.0843077	0.00232026	0.023174										y	Y	y	y			y						5						0				y	y	y
PSMB3	proteasome 20S subunit beta 3	14	0.0823804	0.0870601	0.00467966	0.0568055	0.00733202	0.0405283										y	Y											2	y		y			2				y	y	y
PSMB9	proteasome subunit beta 9	30	0.121368	0.127373	0.00600479	0.0494759	0.000125764	0.00660039										y												1						0				y	y	y
PSMC5	26S protease regulatory subunit 8	18	0.0854617	0.0916461	0.00618445	0.0723651	0.00667967	0.0390774										y	Y			y								3	y	y				2				y	y	y
PTEN	phosphatase and tensin homolog	40	0.0768238	0.0809996	0.00417582	0.0543558	0.00315982	0.0270303												y	y			y				y		4						0				y	y	y
PTGER2	prostaglandin E receptor 2	10	0.11786	0.12902	0.01116	0.0946881	0.0105135	0.0481115	y						y			y	Y		y			y						6						0				y	y	y
PTK2B	Protein-tyrosine kinase 2-beta	22	0.136979	0.143287	0.00630841	0.0460539	0.000624667	0.0132824				y						y	Y	y	y	y	y		y		y			9	y					1				y	y	y
PTPN6	protein tyrosine phosphatase non-receptor type 6	11	0.183748	0.196549	0.0128011	0.0696665	0.00269377	0.0250342	y									y		y	y						y		y	6	y					1				y	y	y
QRICH1	glutamine rich 1	14	0.105375	0.113562	0.00818775	0.0777014	0.000823005	0.0146061										y	y				y						y	4						0				y	y	y
RAC1	Rac family small GTPase 1	5	0.0831119	0.0912101	0.00809814	0.0974365	0.0104677	0.0480451										y	Y	y	y	y	y	y	y	y				9		y	y			2				y	y	y
RAI14	retinoic acid induced 14	9	0.11094	0.119847	0.00890714	0.0802879	0.0104721	0.0480451										y					y							2						0				y	y	y
RBBP4	RB binding protein 4, chromatin remodeling factor	17	0.0660261	0.0721667	0.00614052	0.0930014	0.000148033	0.00706749										y		y			y							3	y					1				y	y	y
RBM15	RNA binding motif protein 15	13	0.0754946	0.0804019	0.00490729	0.0650018	0.000767063	0.014169										y		y	y	y		y	y					6						0				y	y	y
RBM23	Probable RNA-binding protein 23	10	0.0615091	0.067584	0.00607486	0.0987636	0.000320798	0.00973778										y	Y											2	y					1				y	y	y
RFX5	regulatory factor X5	13	0.0998848	0.107735	0.00785064	0.078597	0.00292735	0.0259025										y											y	2	y					1		y	y	y	y	y
RGS2	regulator of G-protein signaling 2	10	0.0707969	0.0768443	0.00604747	0.08542	6.29e-05	0.0048613												y						y				2						0				y	y	y
RLIM	ring finger protein, LIM domain interacting	6	0.267268	0.287164	0.0198959	0.0744418	0.0102865	0.0475033													y		y			y				3						0				y	y	y
RNF144B	ring finger protein 144B	6	0.197195	0.208424	0.0112284	0.0569405	0.0111921	0.0494756										y												1						0				y	y	y
RNF31	ring finger protein 31	12	0.0790098	0.0842435	0.00523378	0.0662422	0.000771778	0.014169										y				y								2		y				1				y	y	y
RNF4	ring finger protein 4	10	0.0874539	0.0986716	0.0112177	0.12827	0.00899824	0.0444845										y										y		2						0				y	y	y
RNY3	RNA, Ro60-associated Y3	8	0.101851	0.108103	0.00625121	0.0613757	0.00961909	0.0459106										y												1				y	y	2							y	y	y
RUNX2	RUNX family transcription factor 2	14	0.0954132	0.106181	0.0107676	0.112853	0.00477466	0.0333981								y		y	Y									y	y	5						0	y		y	y	y	y
SAT1	spermidine/spermine N1-acetyltransferase 1	11	0.193276	0.206841	0.0135646	0.0701825	0.0011315	0.0166168			y							y	Y	y				y						5			y			1				y	y	y
SAT2	Diamine acetyltransferase 2	11	0.093418	0.0983162	0.00489821	0.0524333	0.00787965	0.0419384										y	Y											2	y					1				y	y	y
SCO2	synthesis of cytochrome C oxidase 2	14	0.211784	0.221977	0.010193	0.0481291	0.00403259	0.0304691										y		y					y	y				4						0				y	y	y
SELPLG	selectin P ligand	6	0.0722464	0.0798076	0.00756121	0.104659	0.0049879	0.0341967										y		y	y		y	y		y				6						0				y	y	y
SERBP1	SERPINE1 mRNA binding protein 1	7	0.0756121	0.081784	0.00617189	0.0816256	0.000999999	0.0156653											Y							y				2						0				y	y	y
SERPINB6	serpin family B member 6	7	0.0804151	0.0865491	0.00613399	0.0762791	0.00460005	0.03272											Y											1				y		1				y	y	y					1
SF3A2	splicing factor 3a subunit 2	16	0.0697613	0.0754594	0.00569811	0.0816801	0.000233078	0.00840713										y				y								2						0				y	y	y
SF3A3	splicing factor 3a subunit 3	12	0.120821	0.127799	0.00697752	0.0577508	0.00145883	0.0186886										y				y								2						0				y	y	y
SGK3	serum/glucocorticoid regulated kinase family member 3	23	0.106148	0.113673	0.00752446	0.0708862	0.00028399	0.00934664											y		y		y	y		y		y		6	y	y	y			3				y	y	y
SH2B3	SH2B adaptor protein 3	14	0.13573	0.142909	0.00717908	0.0528926	0.00601571	0.036949										y												1		y				1				y	y	y
SH3BGRL2	SH3 domain-binding glutamic acid-rich-like protein 2	8	0.111597	0.120779	0.00918121	0.0822708	0.0041374	0.0309104												y										1	y					1				y	y	y
SH3GLB2	SH3 domain containing GRB2 like, endophilin B2	10	0.129808	0.136205	0.00639743	0.0492838	0.00461072	0.03272										y	Y								y			3						0				y	y	y
SIRT2	NAD-dependent protein deacetylase sirtuin-2	24	0.139844	0.14761	0.00776591	0.0555325	0.00150363	0.0189303										y	Y	y		y						y		5	y					1				y	y	y
SIVA1	SIVA1 apoptosis inducing factor	10	0.093242	0.099955	0.006713	0.0719954	0.00828986	0.042853											y				y			y				3						0				y	y	y
SLC15A4	solute carrier family 15 member 4	11	0.236349	0.255148	0.018799	0.0795392	0.00130936	0.0178243										y				y								2						0				y	y	y
SLC1A5	solute carrier family 1 member 5	26	0.126592	0.132626	0.00603353	0.0476611	0.0013839	0.0181362																y			y			2					y	1				y	y	y					1
SLC25A12	solute carrier family 25 member 12	10	0.116049	0.121817	0.00576765	0.0497001	0.000657281	0.0134862											Y											1						0				y	y	y
SLC25A43	solute carrier family 25 member 43	12	0.257298	0.276515	0.0192167	0.0746864	0.000404242	0.0108237																y						1						0				y	y	y
SLC28A2-AS1	SLC28A2 antisense RNA 1	6	0.125205	0.111357	-0.0138483	-0.110605	0.00841642	0.0431919											y											1						0							y	y	y
SLC9A7	solute carrier family 9 member A7	8	0.246317	0.265813	0.0194955	0.0791479	0.00618184	0.0375821											Y											1				y	y	2				y	y	y					1
SLC9B2	solute carrier family 9 member B2	22	0.198301	0.185159	-0.0131416	-0.0662711	0.00272138	0.0250596												y		y			y					3						0					y	y	y
SLU7	SLU7 homolog, splicing factor	8	0.0845944	0.0902726	0.00567817	0.0671222	0.000721033	0.0139725										y	Y							y				3						0				y	y	y
SMAD1	SMAD family member 1	5	0.0857851	0.0956401	0.00985497	0.11488	0.00678058	0.0392819										y	Y		y			y				y	y	6						0	y		y	y	y	y
SMAD3	SMAD family member 3	7	0.170412	0.18031	0.00989753	0.05808	0.010078	0.0469919										y	Y	y	y	y	y	y	y	y	y	y	y	12	y		y			2	y		y	y	y	y
SMARCC1	SWI/SNF related BAF chromatin remodeling complex subunit C1	6	0.0735899	0.0795172	0.00592729	0.0805449	0.00850934	0.0434284										y			y	y		y				y	y	6		y				1		y	y	y	y	y
SMARCD2	SWI/SNF related BAF chromatin remodeling complex subunit D2	10	0.0751615	0.0851812	0.0100197	0.133309	0.00425708	0.03137										y										y		2						0				y	y	y
SMC3	structural maintenance of chromosomes 3	12	0.0993182	0.104898	0.00558007	0.0561838	0.00175764	0.0204856										y									y	y	y	4	y					1	y	y	y	y	y	y
SNRPA	U1 small nuclear ribonucleoprotein A	19	0.104358	0.109074	0.0047162	0.0451927	0.0090592	0.0445493										y	Y											2	y					1				y	y	y
SOAT1	sterol O-acyltransferase 1	15	0.0713331	0.0774029	0.00606975	0.0850902	0.000346849	0.00997058	y						y			y	Y	y	y	y		y						8					y	1				y	y	y					1
SOD2	superoxide dismutase 2	32	0.114985	0.128122	0.0131369	0.114249	4.04e-05	0.00423732										y						y						2						0				y	y	y
SP140	SP140 nuclear body protein	6	0.233889	0.21649	-0.0173994	-0.0743915	0.00239222	0.0235807						y				y	Y									y		4				y	y	2				y	y	y					1
SP2	Sp2 transcription factor	11	0.0933094	0.0993227	0.00601325	0.0644442	0.00563522	0.0359082										y				y		y					y	4						0		y	y	y	y	y
SP3	Sp3 transcription factor	9	0.121118	0.13127	0.0101523	0.083822	0.000224652	0.00826106										y	y				y					y	y	5						0				y	y	y
SQSTM1	sequestosome 1	9	0.0814746	0.0908239	0.00934928	0.114751	0.00462928	0.03279										y				y	y		y	y				5						0				y	y	y
SSBP4	single stranded DNA binding protein 4	4	0.13927	0.126173	-0.013097	-0.0940403	0.00614921	0.0375435											y											1						0				y	y	y
ST6GAL1	Beta-galactoside alpha-2,6-sialyltransferase 1	7	0.11359	0.121523	0.00793299	0.069839	0.00645538	0.0382632										y												1	y					1				y	y	y
STARD3	StAR related lipid transfer domain containing 3	10	0.24402	0.262694	0.0186738	0.0765254	0.00617284	0.0375678										y		y	y			y						4						0				y	y	y
STAT3	signal transducer and activator of transcription 2	13	0.0567458	0.0617667	0.00502086	0.0884799	0.000795377	0.0143222				y						y	Y	y	y	y		y	y		y	y	y	11		y				1	y	y	y	y	y	y
STAT5A	signal transducer and activator of transcription 5A	13	0.127838	0.135448	0.00760995	0.0595282	0.000999782	0.0156653										y				y						y	y	4						0	y	y	y	y	y	y
STAU1	staufen double-stranded RNA binding protein 1	12	0.109994	0.116663	0.00666884	0.0606291	0.00150545	0.0189303										y			y	y	y				y			5	y		y			2				y	y	y
TAF1	TATA-box binding protein associated factor 1	16	0.26624	0.285993	0.0197535	0.0741945	0.000230158	0.00832835																					y	1		y				1		y	y	y	y	y
TAF4B	TATA-box binding protein associated factor 4b	14	0.0713033	0.0787399	0.00743664	0.104296	0.00528484	0.0351232										y										y	y	3						0				y	y	y
TAF7	TATA-box binding protein associated factor 7	14	0.100188	0.115159	0.0149715	0.149434	0.00369681	0.0294238																					y	1						0		y	y	y	y	y
TAF9	TATA-box binding protein associated factor 9	16	0.0617224	0.0662015	0.00447915	0.0725692	5.02e-05	0.00450932										y					y					y	y	4						0					y	y	y
TBC1D14	TATA-box binding protein	27	0.092581	0.0973772	0.00479615	0.0518049	0.000255668	0.00885535										y												1						0				y	y	y
TBP	TBC1 domain family member 14	12	0.0934098	0.0987459	0.00533616	0.0571263	0.00249679	0.0241514										y	Y				y	y		y		y	y	7	y					1	y	y	y	y	y	y
TCF12	transcription factor 12	12	0.122141	0.134521	0.0123802	0.10136	0.00131115	0.0178272	y									y	Y									y	y	5		y	y			2	y	y	y	y	y	y
TEF	TEF transcription factor, PAR bZIP family member	10	0.0990133	0.109309	0.0102959	0.103985	0.00131592	0.0178493										y											y	2	y					1				y	y	y
TERF2IP	TERF2 interacting protein	16	0.080648	0.0902545	0.00960656	0.119117	0.000170372	0.007365										y		y		y	y	y		y			y	7						0				y	y	y
TF	transferrin	9	0.0640305	0.07165	0.00761946	0.118997	0.00107355	0.0162337											Y											1		y				1				y	y	y
TFAM	transcription factor A, mitochondrial	16	0.0848552	0.0898563	0.00500112	0.0589372	2.98e-05	0.00373016												y	y			y		y		y	y	6		y				1				y	y	y
TFB2M	transcription factor B2, mitochondrial	11	0.072348	0.0783968	0.00604886	0.0836078	0.00164791	0.0198027															y		y	y				3		y				1				y	y	y
TFE3	transcription factor binding to IGHM enhancer 3	13	0.406815	0.431063	0.0242478	0.0596039	0.00010823	0.00600889										y				y	y		y			y	y	6						0				y	y	y
TGFBR2	transforming growth factor beta receptor 2	15	0.156666	0.164989	0.00832248	0.0531223	4.79e-05	0.00450416										y	Y			y								3						0				y	y	y
TGIF1	TGFB induced factor homeobox 1	23	0.106362	0.114194	0.00783241	0.0736394	1.29e-06	0.00142138										y		y				y		y		y	y	6						0				y	y	y
TIGD1	tigger transposable element derived 1	20	0.119649	0.125709	0.00605965	0.050645	0.00822829	0.0427493										y	Y									y		3						0				y	y	y
TMBIM6	transmembrane BAX inhibitor motif containing 6	25	0.142401	0.152272	0.00987169	0.0693234	0.000787444	0.0143156											Y	y	y									3				y		1				y	y	y					1
TMED10	transmembrane p24 trafficking protein 10	10	0.0716631	0.077183	0.00551986	0.0770251	0.00950121	0.0455978										y												1				y	y	2				y	y	y					1
TMEM127	transmembrane protein 127	9	0.141504	0.14916	0.00765607	0.054105	0.000160294	0.00724179												y	y									2						0				y	y	y
TMEM14C	transmembrane protein 14C	7	0.0818624	0.086582	0.00471955	0.0576522	0.00972382	0.046251										y												1				y	y	2				y	y	y					1
TMX3	Protein disulfide-isomerase TMX3	7	0.0670863	0.0733494	0.00626301	0.0933575	0.00275739	0.0251856										y												1	y					1				y	y	y
TNFRSF10A	Tumor necrosis factor receptor superfamily member 10A	11	0.0862964	0.0914248	0.00512835	0.0594271	0.00115314	0.0166959										y	Y		y	y								4	y					1				y	y	y
TNFSF10	TNF superfamily member 10	4	0.0545197	0.0570304	0.00251067	0.0460507	0.0101288	0.047074	y									y	Y		y	y								5	y					1				y	y	y
TNIP2	TNFAIP3 interacting protein 2	11	0.244151	0.26414	0.0199893	0.0818727	0.00318118	0.0271421											Y											1	y					1				y	y	y
TOMM40	translocase of outer mitochondrial membrane 40	12	0.136076	0.144976	0.00890032	0.0654069	0.00036806	0.0102173										y	Y	y	y	y		y						6						0				y	y	y
TP53	tumor protein p53	15	0.0882864	0.0943348	0.00604836	0.0685084	0.00725201	0.0404096										y		y	y	y				y		y	y	7	y					1	y		y	y	y	y
TPI1	triosephosphate isomerase 1	19	0.0920849	0.0971366	0.00505164	0.0548585	0.0026855	0.0250342											Y		y					y				3						0				y	y	y
TRABD	TraB domain-containing protein	8	0.138314	0.150177	0.0118628	0.0857667	0.00206093	0.0215731										y												1			y			1				y	y	y
TRADD	TNFRSF1A associated via death domain	11	0.101399	0.109662	0.00826297	0.0814897	0.000620827	0.0132824										y	y	y	y		y							5		y	y			2				y	y	y
TRAF6	TNF receptor associated factor 6	14	0.111942	0.122435	0.0104926	0.0937327	0.000303428	0.009551										y	Y			y	y							4						0				y	y	y
TRIM25	tripartite motif containing 25	12	0.108125	0.121475	0.0133506	0.123474	0.00166165	0.0198865														y	y	y	y	y				5						0				y	y	y
TRIM26	tripartite motif containing 26	18	0.104096	0.111323	0.00722696	0.0694256	0.00418609	0.0311033										y					y					y		3						0				y	y	y
TRIM27	Zinc finger protein RFP	31	0.102553	0.114106	0.0115527	0.112651	1.52e-06	0.00142138										y	Y		y									3	y					1				y	y	y
TRIM52	tripartite motif containing 52	11	0.0754913	0.0828688	0.00737758	0.0977277	0.00996817	0.046788										y					y							2						0				y	y	y
TRMT112	TRM112-like protein	18	0.0792911	0.0847247	0.00543359	0.0685271	0.00434512	0.0318117																		y				1	y	y				2				y	y	y
TSC2	TSC complex subunit 2	16	0.102204	0.107719	0.00551484	0.0539593	0.00879234	0.043911										y	Y											2						0				y	y	y
TSC22D1	TSC22 domain family member 1	21	0.104435	0.109867	0.00543224	0.0520153	0.00692719	0.0397655										y				y		y					y	4						0				y		y		y
TSC22D4	TSC22 domain family member 4	13	0.0944503	0.0988846	0.00443434	0.0469489	0.00272936	0.0250596										y		y		y		y		y			y	6						0				y	y	y
TSPAN33	tetraspanin 33	9	0.118923	0.128876	0.00995293	0.0836923	0.00529238	0.0351305										y					y							2						0				y	y	y
TUBA1B	tubulin alpha 1b	13	0.078825	0.0858672	0.00704223	0.0893401	0.00495565	0.0340337										y												1				y		1				y	y	y					1
TUBA4A	tubulin alpha 4a	10	0.0888398	0.0949786	0.00613878	0.0690994	0.00521907	0.0348145										y					y							2						0				y	y	y
TXNIP	thioredoxin interacting protein	12	0.0927526	0.0996022	0.00684964	0.0738485	0.010506	0.0481115			y							y	Y	y										4						0				y	y	y
TYW3	tRNA-yW synthesizing protein 3 homolog	15	0.101282	0.132825	0.0315424	0.311431	4.54e-10	2.57e-06												y										1	y					1				y	y	y
UBA7	ubiquitin like modifier activating enzyme 7	5	0.299934	0.319611	0.0196763	0.0656019	0.00809739	0.0423865	y									y												2		y	y			2				y	y	y
UBE2C	Ubiquitin-conjugating enzyme E2 C	16	0.132184	0.117012	-0.0151721	-0.114779	0.000130433	0.00668455										y	Y				y							3	y	y				2				y	y	y
UBE2V1	ubiquitin conjugating enzyme E2 V1	13	0.120606	0.12902	0.00841426	0.0697668	0.00393962	0.0301284										y					y							2						0				y	y	y
USF1	upstream transcription factor 1	10	0.0848905	0.0890981	0.00420762	0.0495653	0.00959478	0.0458525										y	Y	y	y		y	y		y			y	8						0		y	y	y	y	y
USP19	ubiquitin specific peptidase 19	9	0.0933115	0.0997569	0.00644536	0.0690736	0.0064819	0.0382888												y	y			y						3						0				y	y	y
USP22	ubiquitin specific peptidase 22	9	0.155504	0.165138	0.00963378	0.061952	0.00730672	0.0404477																y	y					2	y					1				y	y	y
USP3	Ubiquitin carboxyl-terminal hydrolase 3	15	0.100166	0.108795	0.00862888	0.0861456	0.000377438	0.0103009										y												1	y					1				y	y	y
YWHAG	tyrosine 3-monooxygenase/tryptophan 5-monooxygenase activation protein gamma	13	0.15413	0.16457	0.0104401	0.0677359	0.00556895	0.0358375											Y				y							2		y				1				y	y	y
YWHAZ	tyrosine 3-monooxygenase/tryptophan 5-monooxygenase activation protein zeta	28	0.11355	0.122191	0.00864041	0.0760932	4.83e-05	0.00450416										y	Y		y									3		y				1				y	y	y
ZBTB4	zinc finger and BTB domain containing 4	24	0.114108	0.121672	0.00756367	0.0662853	0.000409087	0.010853			y								Y	y									y	4						0				y	y	y
ZCCHC17	Nucleolar protein of 40 kDa	12	0.0704741	0.0736837	0.00320962	0.0455433	0.00192288	0.0211237											Y											1	y					1				y	y	y
ZDHHC14	zinc finger DHHC-type palmitoyltransferase 14	6	0.0837344	0.094549	0.0108146	0.129153	0.00348474	0.0284602											Y					y						2						0				y	y	y
ZEB1	zinc finger E-box binding homeobox 1	18	0.0918123	0.0983657	0.00655336	0.0713777	0.00146195	0.0186886										y				y			y				y	4						0		y	y	y	y	y
ZHX2	Zinc fingers and homeoboxes protein 2	7	0.0603386	0.0652863	0.00494766	0.0819983	2.19e-06	0.00147457										y				y		y	y					4	y					1				y	y	y
ZMYM3	zinc finger MYM-type containing 3	17	0.278378	0.293299	0.0149206	0.0535982	0.0018059	0.0206558											Y									y	y	3				y		1					y	y	y				1
ZNF395	zinc finger protein 395	11	0.229811	0.25283	0.0230193	0.100166	0.0037667	0.0294744										y			y		y	y		y			y	6						0				y	y	y
SUMS									9	1	3	5	7	5	9	12	6	354	189	156	148	146	143	120	90	76	37	75	79	1670	106	62	34	30	20	252	27	27	39	427	423	437	20	24	10		72

### Sheet: Table S3
UCSC_RefGene_Name	Gene Name	gene_count	avg_Mean_of_P	avg_Mean_of_N	avg_Mean_of_Delta	Percent_Delta_to_P	P_value	FDR	PCHorvath2 EAA	PCHannum EAA	PCGrimAge EAA	DamAge EAA	IntrinClock EAA	Stoch Zhang EAA	Stoch Horvath EAA	Stoch PhenoAge EAA	RetroClock V1/2 EAA	Inflammation	Cognition	Type 2 Diabetes	Obesity	M1 polarization	Kinase Cascade	Lipids	Glycolysis	Phosphoprotein	Nominated	Chromatin Reg.	Transcription	Shared	AD Proteomics	PD Proteomics	FTD Proteomics	Dementia Transcripts	Braak Transcripts	TF transcribing PBDPM genes	Transscribed by PBDPM TF	No significant TF association
AAK1	AP2-associated protein kinase 1	9	0.102031	0.108254	0.00622288	0.0609898	0.0106513	0.0483445																						5
ABCA2	ATP binding cassette subfamily A member 2	9	0.119368	0.128762	0.00939434	0.0787007	0.00180734	0.0206558																						5
ABHD14A	abhydrolase domain containing 14A	12	0.154263	0.164755	0.0104928	0.0680193	0.000427661	0.0111094																						4
ABHD14B	abhydrolase domain containing 14B	13	0.151311	0.161113	0.00980235	0.064783	0.00047318	0.0117156																						1
ABR	Active breakpoint cluster region-related protein	6	0.0808127	0.0920759	0.0112632	0.139374	0.00180617	0.0206558																						7
ACACA	acetyl-CoA carboxylase alpha	16	0.0721698	0.0777681	0.00559828	0.0775709	3.30832e-05	0.00373016																						6
ACAP1	ArfGAP with coiled-coil, ankyrin repeat and PH domains 1	10	0.342332	0.377179	0.0348466	0.101792	0.00457861	0.03272																						5
ACAT2	acetyl-CoA acetyltransferase 2	17	0.0987702	0.114062	0.015292	0.154824	0.00030353	0.009551																						6
ACBD4	acyl-CoA binding domain containing 4	13	0.131371	0.137286	0.00591575	0.0450311	0.00952352	0.0456468																						2
ACOT8	acyl-CoA thioesterase 8	8	0.0875864	0.0956731	0.00808671	0.0923284	0.00043476	0.0111911																						4
ACOT9	acyl-CoA thioesterase 9	10	0.229748	0.244547	0.0147988	0.0644132	0.00111878	0.0165206																						5
ACP5	acid phosphatase 5, tartrate resistant	13	0.277066	0.290837	0.0137716	0.0497052	0.005948	0.0367835																						4
ACP6	acid phosphatase 6, lysophosphatidic	13	0.0842127	0.0889039	0.00469116	0.0557061	0.00133367	0.0179823																						7
ACVR1B	activin A receptor type 1B	6	0.082322	0.0911393	0.00881732	0.107108	0.00725128	0.0404096																						5
ADIPOR1	adiponectin receptor 1	19	0.101112	0.107042	0.00593035	0.0586515	0.00394784	0.0301709																						1
ADIPOR2	adiponectin receptor 2	9	0.0961812	0.102832	0.00665092	0.0691499	0.00772389	0.0415162																						2
ADK	adenosine kinase	25	0.112688	0.117951	0.005263	0.0467044	1.88e-05	0.00307945																						4
AGAP3	Arf-GAP with GTPase, ANK repeat and PH domain-containing protein 3	6	0.150116	0.165016	0.0149	0.0992569	0.00925751	0.0449099																						4
AGGF1	angiogenic factor with G-patch and FHA domains 1	8	0.0862243	0.0944163	0.00819198	0.0950078	0.00593346	0.0367628																						3
AHCY	Adenosylhomocysteinase	10	0.0865193	0.0921912	0.00567195	0.065557	0.00207857	0.0216238																						2
AHCYL1	adenosylhomocysteinase like 1	8	0.0790174	0.0834564	0.004439	0.0561774	0.0106144	0.0483002																						4
ALDH4A1	aldehyde dehydrogenase 4 family member A1	17	0.114912	0.121815	0.00690315	0.0600735	0.00164877	0.0198027																						3
ALG3	ALG3 alpha-1,3- mannosyltransferase	21	0.105344	0.112528	0.00718398	0.0681951	0.00194794	0.0211687																						1
AMPD2	adenosine monophosphate deaminase 2	19	0.205478	0.215739	0.0102607	0.0499357	0.000710642	0.0139251																						2
AMPD3	adenosine monophosphate deaminase 3	15	0.121536	0.134357	0.0128207	0.105488	0.00091619	0.0150943																						5
ANKRA2	Ankyrin repeat family A protein 2	22	0.0561402	0.0591283	0.00298807	0.0532252	0.000968732	0.0153677																						3
ANP32E	acidic nuclear phosphoprotein 32 family member E	20	0.0708534	0.0749377	0.0040844	0.0576458	0.00226939	0.0228066																						2
ANXA11	Annexin A11	10	0.0997255	0.117046	0.0173202	0.173678	0.000773583	0.014169																						1
ANXA6	annexin A6	10	0.0790373	0.0844503	0.00541297	0.0684863	0.000715451	0.0139725																						6
APPL2	adaptor protein, phosphotyrosine interacting with PH domain and leucine zipper 2	8	0.0628572	0.0708164	0.00795917	0.126623	0.00289184	0.0257897																						2
ARF6	ADP-ribosylation factor 6	14	0.0840975	0.0916398	0.00754233	0.0896856	0.00889075	0.044233																						3
ARHGAP25	Rho GTPase activating protein 25	23	0.103484	0.108382	0.00489752	0.0473262	2.74e-05	0.00360849																						3
ARRB2	arrestin beta 2	12	0.110315	0.118587	0.00827178	0.0749833	9e-05	0.00567998																						7
ARRDC3	arrestin domain containing 3	23	0.0792847	0.0848319	0.00554713	0.0699646	0.000672171	0.0136679																						6
ASF1B	Histone chaperone ASF1B	12	0.0737695	0.0810336	0.00726407	0.0984698	0.011095	0.0493375																						2
ATAD3A	ATPase family AAA domain containing 3A	10	0.0594131	0.0643076	0.00489449	0.0823805	0.00299441	0.0263351																						4
ATE1-AS1	ATE1 antisense RNA 1	9	0.0633543	0.0717377	0.0083834	0.132326	0.00793295	0.041986																						1
ATG16L2	autophagy related 16 like 2	10	0.114668	0.120158	0.00549019	0.0478791	0.00800946	0.0421343																						1
ATIC	5-aminoimidazole-4-carboxamide ribonucleotide formyltransferase/IMP cyclohydrolase	16	0.103783	0.110798	0.00701487	0.0675918	0.00594797	0.0367835																						1
ATR	ataxia-telangiectasia and Rad3-related Serine/threonine-protein kinase ATR	9	0.0924537	0.0976259	0.00517223	0.055944	0.0100522	0.0469814																						2
AUP1	AUP1 lipid droplet regulating VLDL assembly factor	19	0.112101	0.121112	0.00901141	0.0803867	0.000956225	0.0153302																						1
AZI2	5-azacytidine induced 2	15	0.115687	0.123013	0.00732632	0.063329	0.0106032	0.0483002																						2
B3GALT4	beta-1,3-galactosyltransferase 4	50	0.300056	0.314304	0.0142478	0.0474839	7.11e-09	2.68e-05																						3
BAZ2A	bromodomain adjacent to zinc finger domain 2A	9	0.0742144	0.0806571	0.00644269	0.086812	0.00254655	0.0244425																						2
BCAT1	branched chain amino acid transaminase 1	9	0.194509	0.211518	0.0170086	0.0874436	0.0100039	0.0468586																						5
BCL3	BCL3 transcription coactivator	8	0.112096	0.119146	0.00704936	0.0628866	0.00129584	0.0177628																						7
BHLHE40	basic helix-loop-helix family member e40	10	0.0648822	0.0698762	0.00499398	0.0769699	0.00266684	0.0250245																						7
BMP8B	bone morphogenetic protein 8b	8	0.139915	0.156092	0.0161776	0.115625	0.000434749	0.0111911																						1
BRCC3	BRCA1/BRCA2-containing complex subunit 3	9	0.246119	0.268817	0.0226973	0.0922207	5.34e-05	0.00461315																						1
BRD2	Bromodomain-containing protein 2	53	0.0939522	0.1004	0.00644785	0.0686291	3.28e-05	0.00373016																						8
BTK	Tyrosine-protein kinase BTK	13	0.286926	0.300216	0.0132899	0.0463182	0.00680772	0.0393791																						6
C1RL	complement C1r subcomponent like	16	0.14178	0.149034	0.00725311	0.0511573	0.000374297	0.0102646																						3
C2	complement C2	10	0.126652	0.134167	0.00751476	0.0593339	0.00596422	0.0368183																						4
C6orf120	chromosome 6 open reading frame 120	19	0.0872136	0.0957696	0.00855606	0.0981047	0.00635936	0.0380487																						2
CACNA1C	calcium voltage-gated channel subunit alpha1 C	12	0.114975	0.120919	0.00594397	0.0516978	0.00716092	0.0402704																						4
CACNB3	Voltage-dependent L-type calcium channel subunit beta-3	8	0.163405	0.171822	0.00841686	0.0515092	0.00061227	0.0132726																						3
CAMK2D	Calcium/calmodulin-dependent protein kinase type II subunit delta	7	0.108414	0.120843	0.0124288	0.114642	0.00718038	0.0403598																						8
CAP1	cyclase associated actin cytoskeleton regulatory protein 1	17	0.0782083	0.0823953	0.00418702	0.0535367	0.00282484	0.0254933																						2
CAPN2	calpain 2	11	0.270322	0.283337	0.0130152	0.0481469	0.000349203	0.0100128																						5
CARD11	caspase recruitment domain family member 11	7	0.196919	0.208704	0.011785	0.059847	0.00368022	0.0293743																						4
CASP7	Caspase-7	14	0.0812257	0.0883855	0.00715972	0.088146	0.000184463	0.00756968																						3
CASP8	caspase 8	18	0.0596558	0.0639505	0.00429465	0.0719905	0.000228395	0.0083262																						2
CBR3	carbonyl reductase 3	7	0.103472	0.110135	0.00666254	0.0643898	0.00157366	0.0194365																						3
CBX3	chromobox 3	23	0.0973773	0.102255	0.00487773	0.0500911	0.000845703	0.014647																						3
CD37	CD37 molecule	3	0.0748825	0.0824411	0.00755865	0.10094	0.00871537	0.0437934																						2
CD46	CD46 molecule	10	0.0678866	0.0732651	0.00537853	0.0792281	0.00116037	0.0167418																						4
CD79B	CD79b molecule	6	0.128069	0.143457	0.0153877	0.120152	0.00266114	0.0249918																						2
CDC25A	M-phase inducer phosphatase 1	12	0.22228	0.235218	0.0129389	0.0582099	0.000651375	0.0133892																						3
CDC42	cell division cycle 42	5	0.0706135	0.0780194	0.00740586	0.104879	0.00636811	0.0380716																						5
CDK12	Cyclin-dependent kinase 12	12	0.0994327	0.105751	0.00631871	0.0635475	0.00477705	0.0333981																						3
CDK16	cyclin dependent kinase 16	18	0.0998781	0.0866809	-0.0131972	-0.132133	9.74383e-06	0.00245241																						3
CDK19	Cyclin-dependent kinase 19	13	0.0770204	0.0865925	0.00957209	0.12428	0.00726325	0.0404096																						7
CDK2AP1	Cyclin-dependent kinase 2-associated protein 1	11	0.117386	0.123439	0.0060522	0.0515579	0.000199269	0.00786382																						1
CELF1	CUGBP Elav-like family member 1	28	0.240697	0.254338	0.0136407	0.0566716	1.51e-05	0.00284972																						2
CENPM	centromere protein M	17	0.183488	0.194527	0.0110385	0.060159	0.000144505	0.00699429																						1
CEP55	centrosomal protein 55	12	0.0808864	0.0901979	0.00931154	0.115119	0.00583356	0.0365585																						1
CFL2	Cofilin-2	8	0.112844	0.120541	0.00769721	0.068211	0.00172286	0.0202209																						1
CHAC1	ChaC glutathione specific gamma-glutamylcyclotransferase 1	10	0.0799318	0.0867107	0.00677885	0.0848079	7.33e-06	0.00205036																						1
CHD1L	CUGBP Elav-like family member 1	20	0.131622	0.140136	0.00851418	0.0646867	4.61e-05	0.00450416																						1
CHEK2	checkpoint kinase 2	11	0.119866	0.128931	0.00906511	0.0756271	0.0068338	0.0394695																						4
CHPF	chondroitin polymerizing factor	16	0.0921458	0.102308	0.0101618	0.11028	3.47e-07	0.000713456																						4
CLIC5	chloride intracellular channel 5	11	0.0785759	0.0842387	0.00566277	0.0720675	0.0106399	0.0483445																						2
CMPK2	cytidine/uridine monophosphate kinase 2	8	0.243619	0.256567	0.0129478	0.0531477	0.00417589	0.0310546																						2
CPEB3	cytoplasmic polyadenylation element binding protein 3	13	0.0790131	0.0863243	0.00731119	0.0925314	0.0009355	0.0152225																						3
CREB1	cAMP responsive element binding protein 1	8	0.0798776	0.086807	0.00692949	0.0867514	0.00535031	0.0351955																						7
CREB3L2	cAMP responsive element binding protein 3 like 2	15	0.125302	0.131264	0.00596165	0.0475782	8.43224e-05	0.00552043																						3
CREBZF	CREB/ATF bZIP transcription factor	14	0.0751158	0.0825602	0.0074444	0.0991056	0.00168046	0.0199506																						5
CRY1	cryptochrome circadian clock 1	7	0.0760116	0.0863041	0.0102925	0.135407	0.0105008	0.0481115																						2
CRYZ	crystallin zeta	13	0.106537	0.139931	0.0333945	0.313455	6.35e-08	0.00017973																						1
CSNK1A1	Casein kinase I isoform alpha	13	0.0619568	0.0723374	0.0103806	0.167545	0.00117465	0.0167841																						2
CSNK1D	Casein kinase I isoform delta	11	0.214504	0.228455	0.0139512	0.0650394	0.00587064	0.0365736																						6
CSNK1G3	Casein kinase I isoform gamma-2	8	0.0671405	0.0760589	0.00891839	0.132832	0.00338072	0.0280742																						3
CSNK2B	Casein kinase II subunit beta	31	0.0919921	0.0983765	0.00638441	0.0694018	2.1e-05	0.00330087																						3
CSRP1	cysteine and glycine rich protein 1	21	0.17969	0.189945	0.0102553	0.0570724	0.000855628	0.0147395																						3
CTSC	cathepsin C	10	0.0690648	0.0744989	0.00543419	0.0786826	0.0026051	0.0247072																						4
CTSL	cathepsin L	11	0.163916	0.181354	0.0174383	0.106386	0.00492751	0.0339292																						3
CUTA	Protein CutA	49	0.101369	0.106614	0.0052449	0.0517405	4e-06	0.00167841																						1
DAPK2	death associated protein kinase 2	4	0.110842	0.120105	0.00926266	0.083566	0.00648381	0.0382888																						3
DBI	diazepam binding inhibitor, acyl-CoA binding protein	11	0.0996057	0.109911	0.0103057	0.103465	0.000354053	0.010025																						2
DBT	Lipoamide acyltransferase component of branched-chain alpha-keto acid dehydrogenase complex, mitochondrial	7	0.102344	0.110834	0.00849011	0.0829566	0.00919944	0.0448579																						4
DCAF6	DDB1 and CUL4 associated factor 6	12	0.112597	0.122103	0.00950622	0.0844269	0.000762543	0.014169																						1
DDB2	damage specific DNA binding protein 2	8	0.109275	0.114972	0.00569617	0.0521267	0.010865	0.0487162																						5
DDX20	DEAD-box helicase 20	9	0.138627	0.150834	0.0122068	0.0880546	0.00995749	0.0467767																						3
DDX41	DEAD-box helicase 41	16	0.166851	0.174685	0.00783328	0.0469476	0.0107763	0.0485298																						3
DDX46	DEAD-box helicase 46	10	0.142286	0.156733	0.0144471	0.101536	0.009069	0.0445493																						3
DDX5	DEAD-box helicase 5	13	0.0549153	0.0594063	0.00449097	0.08178	0.00382321	0.029679																						5
DEDD2	death effector domain containing 2	20	0.0821034	0.0879453	0.0058419	0.0711529	6.35e-05	0.0048613																						2
DENND1B	DENN domain containing 1B	3	0.432501	0.454957	0.0224559	0.051921	5.53e-05	0.00467743																						4
DGAT1	diacylglycerol O-acyltransferase 1	8	0.0953062	0.102885	0.00757916	0.0795243	0.00238169	0.023559																						5
DGKZ	diacylglycerol kinase zeta	15	0.147289	0.156829	0.00953988	0.0647697	3.9985e-06	0.00167841																						6
DHX16	DEAH-box helicase 16	23	0.108917	0.115264	0.0063473	0.0582766	0.00112859	0.0166006																						2
DIABLO	Diablo homolog, mitochondrial	15	0.108876	0.113793	0.00491638	0.0451557	0.00303183	0.026379																						1
DLG4	discs large MAGUK scaffold protein 4	14	0.0969998	0.104306	0.00730641	0.075324	0.0026949	0.0250342																						1
DLX2	distal-less homeobox 2	11	0.0660231	0.0722236	0.00620051	0.0939143	0.0020249	0.0214137																						4
DPP4	dipeptidyl peptidase 4	8	0.260008	0.273736	0.0137283	0.0527995	0.00325203	0.0273756																						6
DUSP2	dual specificity phosphatase 2	9	0.21404	0.2255	0.0114592	0.0535377	0.000241356	0.00856927																						3
DUSP22	dual specificity phosphatase 22	8	0.410461	0.379728	-0.0307323	-0.0748726	3.14554e-05	0.00373016																						8
E2F2	E2F transcription factor 2	13	0.093133	0.100785	0.00765171	0.082159	0.00301275	0.026379																						6
E2F7	E2F transcription factor 7	10	0.0927219	0.10456	0.0118376	0.127668	0.00184353	0.0208124																						4
E2F8	E2F transcription factor 8	16	0.0900637	0.0957743	0.00571062	0.0634064	0.00961711	0.0459106																						4
EARS2	glutamyl-tRNA synthetase 2, mitochondrial	17	0.111472	0.120749	0.00927721	0.0832245	0.00112557	0.0165777																						6
ECHDC1	ethylmalonyl-CoA decarboxylase 1	14	0.0875913	0.0961992	0.0086079	0.0982735	0.00893934	0.0443218																						3
EFNA4	ephrin A4	14	0.110048	0.119188	0.00914011	0.0830554	0.00103708	0.0159559																						6
EGR1	early growth response 1	9	0.0793648	0.0868688	0.00750402	0.094551	0.000447508	0.0113643																						5
EGR2	early growth response 2	14	0.10263	0.109946	0.00731565	0.0712817	0.00330094	0.0276321																						6
EHMT1	euchromatic histone lysine methyltransferase 1	4	0.128481	0.137874	0.00939314	0.0731093	0.00237713	0.0235487																						4
EHMT2	Histone-lysine N-methyltransferase EHMT2	28	0.0873964	0.0925096	0.00511324	0.0585063	3.33e-05	0.00373016																						6
EIF1AD	Probable RNA-binding protein EIF1AD	20	0.0930439	0.0998399	0.00679605	0.0730414	0.00390062	0.0299921																						1
EIF2AK3	Eukaryotic translation initiation factor 2-alpha kinase 1	12	0.0753954	0.0847085	0.00931305	0.123523	0.00705587	0.0399973																						4
EIF4E	eukaryotic translation initiation factor 4E	15	0.124879	0.132201	0.00732185	0.0586316	0.0109284	0.0488842																						8
EIF5A	eukaryotic translation initiation factor 5A	18	0.111604	0.119888	0.00828325	0.0742197	0.0006008	0.0131822																						6
ELF1	E74 like ETS transcription factor 1	17	0.0964339	0.102547	0.00611262	0.0633866	5.61e-05	0.00469991																						4
ELOVL1	ELOVL fatty acid elongase 1	13	0.0898414	0.0982245	0.00838311	0.0933102	0.00804342	0.0422541																						4
EML2	EMAP like 2	14	0.292594	0.309664	0.0170696	0.0583389	0.000477128	0.0117702																						1
ENO3	enolase 3	5	0.0663009	0.071294	0.00499308	0.0753094	0.00543334	0.0354074																						4
EPHA4	EPH receptor A4	15	0.0783957	0.0823487	0.00395303	0.0504241	0.00640983	0.038187																						4
ERBB2	Receptor tyrosine-protein kinase erbB-2	18	0.167155	0.175864	0.00870892	0.0521009	0.0106097	0.0483002																						8
ETV1	ETS variant transcription factor 1	20	0.102539	0.109487	0.00694829	0.0677627	0.00678216	0.0392819																						4
EXPH5	exophilin 5	9	0.177419	0.186953	0.00953392	0.0537368	0.00146842	0.0186996																						1
FAM163A	family with sequence similarity 163 member A	3	0.0575962	0.0633621	0.00576595	0.10011	0.00413241	0.0309104																						2
FBXL16	F-box and leucine rich repeat protein 16	3	0.228797	0.185651	-0.0431459	-0.188578	0.00993292	0.0467767																						7
FDPS	Farnesyl pyrophosphate synthetase	12	0.0583563	0.0635218	0.00516555	0.0885174	0.000185158	0.00757076																						4
FGD6	FYVE, RhoGEF and PH domain containing 6	15	0.0927205	0.101673	0.00895289	0.0965579	0.000900215	0.0149939																						1
FKBP1A	FK506 binding protein 1A	6	0.0856928	0.0951985	0.00950573	0.110928	0.00140056	0.0181362																						4
FLII	Protein flightless-1 homolog	15	0.131023	0.138502	0.00747977	0.0570877	0.00384092	0.0297458																						2
FLNA	Filamin-A:Calponin Homology 2	7	0.25505	0.270028	0.0149777	0.0587246	0.00278066	0.0253166																						3
FOSB	FosB proto-oncogene, AP-1 transcription factor subunit	10	0.0770205	0.0841383	0.00711784	0.0924149	0.000797925	0.0143222																						8
FOXJ2	forkhead box J2	13	0.154983	0.165205	0.0102216	0.065953	0.00282929	0.0255132																						7
FOXO4	Forkhead box protein O4	13	0.186334	0.205168	0.0188338	0.101075	0.00022018	0.00818525																						5
FTO	FTO alpha-ketoglutarate dependent dioxygenase	12	0.0837487	0.091326	0.00757721	0.0904755	0.00146942	0.0186996																						6
FUT8	fucosyltransferase 8	8	0.078074	0.0838691	0.00579511	0.0742258	0.00773692	0.04153																						2
FYN	FYN proto-oncogene, Src family tyrosine kinase	15	0.178422	0.198088	0.0196656	0.110219	7.42e-06	0.00205036																						7
GAB2	GRB2 associated binding protein 2	2	0.255032	0.2755	0.0204677	0.0802554	0.00490709	0.0339095																						6
GADD45B	growth arrest and DNA damage inducible beta	14	0.0961977	0.104477	0.00827977	0.0860704	0.00395988	0.0301848																						1
GALNT6	polypeptide N-acetylgalactosaminyltransferase 6	8	0.103457	0.109668	0.00621085	0.0600329	0.00486177	0.0337762																						2
GATA3	GATA binding protein 3	11	0.0906345	0.10275	0.0121158	0.133677	8.37e-05	0.00552043																						8
GCA	grancalcin	22	0.0886307	0.0937859	0.00515529	0.058166	0.000388698	0.0105573																						6
GLUD1	glutamate dehydrogenase 1	5	0.118846	0.125377	0.00653096	0.0549531	0.00203649	0.0214561																						1
GNA12	G protein subunit alpha 12	18	0.117386	0.12565	0.0082637	0.0703975	3.89e-05	0.00411478																						3
GNA13	G protein subunit alpha 13	12	0.167994	0.17925	0.0112556	0.0669998	0.00327421	0.0274898																						5
GOT2	glutamic-oxaloacetic transaminase 2	9	0.220643	0.231407	0.0107642	0.0487859	0.0055892	0.0359082																						2
GPAT3	glycerol-3-phosphate acyltransferase 3	25	0.0985743	0.105186	0.00661152	0.0670715	0.000269969	0.0090732																						6
GPCPD1	glycerophosphocholine phosphodiesterase 1	8	0.0858957	0.0957642	0.00986842	0.114888	0.00707545	0.0399973																						2
GPD2	glycerol-3-phosphate dehydrogenase 2	14	0.198935	0.210361	0.0114261	0.0574364	6.98221e-06	0.00205036																						5
GTF2I	general transcription factor IIi	9	0.0780576	0.0820242	0.00396668	0.0508173	0.00406144	0.0305561																						3
GTF3C2	general transcription factor IIIC subunit 2	13	0.122172	0.128506	0.00633409	0.0518458	0.00384777	0.0297474																						3
H1-10	Histone H1x	13	0.0894463	0.0952011	0.00575486	0.0643388	0.00954789	0.0457056																						2
H2BC21	Histone H2B type 2-E	18	0.0638697	0.0679402	0.00407056	0.0637323	0.000573242	0.0129011																						3
H2BC5	H2B clustered histone 5	9	0.0615414	0.0659921	0.00445064	0.0723195	0.0072133	0.0404045																						2
H2BC9	H2B clustered histone 9	10	0.0674248	0.0714006	0.00397579	0.0589663	0.00664744	0.0389493																						2
H3-3B	H3.3 histone B	12	0.14663	0.153597	0.00696774	0.0475193	0.0104735	0.0480451																						4
HASPIN	histone H3 associated protein kinase	14	0.0758622	0.0816342	0.00577194	0.0760845	0.00500944	0.0342585																						6
HCFC1	host cell factor C1	12	0.164252	0.199514	0.0352621	0.214683	9.52e-05	0.00570395																						3
HDAC11	histone deacetylase 11	20	0.0752028	0.081986	0.00678313	0.0901978	2.34348e-06	0.00147457																						6
HDAC4	histone deacetylase 3	15	0.133911	0.143692	0.00978112	0.0730421	0.000687807	0.0137878																						9
HEBP2	heme binding protein 2	10	0.0851445	0.0907555	0.00561101	0.0658998	0.00096879	0.0153677																						5
HEMK1	HemK methyltransferase family member 1	9	0.113296	0.119537	0.0062413	0.0550885	0.00243119	0.0237787																						2
HEPACAM2	HEPACAM family member 2:Isoform 2, Extracellular domain	9	0.0575725	0.0622676	0.00469513	0.0815518	0.000831315	0.014647																						1
HIRA	histone cell cycle regulator	7	0.0643772	0.0684059	0.00402869	0.0625795	0.00494924	0.034014																						4
HK2	Hexokinase-2	6	0.0707214	0.075781	0.00505966	0.0715435	0.000263382	0.00906706																						6
HMGB1	high mobility group box 1	30	0.0826249	0.0864627	0.00383778	0.0464483	0.00554452	0.0357556																						9
HMGB2	High mobility group protein B2	15	0.0803314	0.0882506	0.00791923	0.0985821	0.00015324	0.00712011																						6
HMGN1	Non-histone chromosomal protein HMG-14	10	0.174355	0.186374	0.0120189	0.0689337	0.00292569	0.0259025																						6
HNRNPA2B1	Heterogeneous nuclear ribonucleoproteins A2/B1	21	0.095874	0.100996	0.00512202	0.0534244	0.00125332	0.0174658																						7
HNRNPK	heterogeneous nuclear ribonucleoprotein K	11	0.0954751	0.101518	0.00604331	0.0632972	0.00946027	0.0455363																						8
HOXA4	homeobox A4	15	0.485928	0.547577	0.0616494	0.126869	1.43e-10	1.61e-06																						5
HSPA1A	Heat shock 70 kDa protein 1A	26	0.096287	0.101209	0.00492212	0.0511192	0.000442352	0.011284																						6
HSPA1B	heat shock protein family A (Hsp70) member 1B	18	0.0779993	0.0871564	0.00915713	0.1174	5.12e-05	0.00455678																						6
HSPA2	heat shock protein family A (Hsp70) member 2	12	0.0743928	0.0792643	0.00487141	0.0654822	0.00192271	0.0211237																						6
HSPBAP1	HSPB1 associated protein 1	10	0.103484	0.111038	0.00755433	0.0729998	0.00442743	0.0321855																						4
HTRA2	HtrA serine peptidase 2	22	0.15639	0.163648	0.00725822	0.046411	0.000772216	0.014169																						4
IFIH1	interferon induced with helicase C domain 1	13	0.0873954	0.0928058	0.00541047	0.061908	0.0107487	0.0484794																						5
IGF2BP3	insulin like growth factor 2 mRNA binding protein 3	12	0.153131	0.165069	0.0119381	0.0779603	0.00827027	0.042853																						5
IKBKB	Inhibitor of nuclear factor kappa-B kinase subunit beta	10	0.126957	0.136529	0.00957262	0.0754008	0.00869586	0.0437536																						7
IKBKG	inhibitor of nuclear factor kappa B kinase regulatory subunit gamma	20	0.261441	0.276406	0.0149657	0.0572432	6.8427e-07	0.00105079																						7
IKZF1	IKAROS family zinc finger 1	12	0.149474	0.161193	0.0117183	0.0783971	0.00448478	0.0323945																						4
IL12RB1	interleukin 12 receptor subunit beta 1	4	0.0880185	0.0971038	0.00908523	0.10322	0.00731652	0.0404781																						3
IL15	Interleukin-15	14	0.144447	0.154767	0.0103199	0.0714438	0.00468986	0.0330743																						3
IL6R	interleukin 6 receptor	12	0.0802931	0.087327	0.00703393	0.0876032	0.00010043	0.00581962																						6
IMPDH2	Inosine-5'-monophosphate dehydrogenase 2	9	0.0878965	0.093574	0.00567756	0.0645937	0.000192907	0.00769317																						1
IRF1	Interferon regulatory factor 1	10	0.192345	0.202408	0.0100634	0.0523198	0.00126615	0.0175555																						8
IRF	interferon regulatory factor 3	12	0.0710836	0.0777648	0.00668115	0.0939901	0.000277018	0.00924798																						8
IRF5	interferon regulatory factor 5	14	0.203136	0.218894	0.0157585	0.0775761	1.37e-05	0.00283801																						9
IRF7	interferon regulatory factor 7	9	0.125996	0.133282	0.00728596	0.0578271	0.00148846	0.0188502																						10
ISOC2	isochorismatase domain containing 2	6	0.227946	0.2069	-0.0210464	-0.0923305	0.00749462	0.0409159																						1
ITGAL	integrin subunit alpha L	4	0.106638	0.115112	0.00847438	0.0794688	0.00570209	0.0361601																						6
ITGB8	integrin subunit beta 8	5	0.0792701	0.0873295	0.00805941	0.10167	0.00442063	0.0321774																						1
ITPKB	Inositol-trisphosphate 3-kinase B	16	0.157277	0.165159	0.00788173	0.0501137	0.00063321	0.0132825																						2
ITPKC	Inositol-trisphosphate 3-kinase C	15	0.0928137	0.0988013	0.00598757	0.0645116	0.00418794	0.0311033																						4
ITPR2	inositol 1,4,5-trisphosphate receptor type 2	18	0.0861782	0.0925869	0.00640872	0.0743659	0.00311464	0.0268346																						2
JAK2	Tyrosine-protein kinase JAK2	5	0.0858472	0.097843	0.0119958	0.139734	0.00562864	0.0359082																						5
JDP2	Jun dimerization protein 2	12	0.18392	0.193776	0.0098554	0.0535851	0.000166419	0.00734732																						2
JMJD6	jumonji domain containing 6, arginine demethylase and lysine hydroxylase	18	0.165423	0.175282	0.00985865	0.0595965	1.01e-05	0.00247762																						8
KARS1	Lysine--tRNA ligase	16	0.103075	0.112337	0.00926255	0.0898624	0.000278781	0.00924798																						1
KCNN4	potassium calcium-activated channel subfamily N member 4	5	0.20384	0.227239	0.0233993	0.114792	0.00152059	0.0190511																						5
KCTD1	potassium channel tetramerization domain containing 1	10	0.116116	0.123226	0.00711009	0.0612327	0.0107973	0.0485859																						3
KCTD12	potassium channel tetramerization domain containing 12	12	0.0733511	0.0805505	0.00719944	0.0981505	0.00510762	0.0345201																						1
KDM2B	lysine demethylase 2B	11	0.218023	0.236276	0.0182534	0.0837227	0.00197541	0.0212878																						7
KDM4C	lysine demethylase 4C	16	0.0946404	0.100769	0.00612816	0.064752	0.000552986	0.0126272																						3
KDM5C	lysine demethylase 5C	7	0.0779981	0.0898605	0.0118624	0.152086	0.00106608	0.0161856																						4
KLF10	KLF transcription factor 10	21	0.102338	0.108844	0.00650659	0.0635796	0.00227515	0.022824																						6
KLF7	Kruppel like factor 7	7	0.0733655	0.0777934	0.00442781	0.0603527	0.0111743	0.0494518																						5
LAPTM5	lysosomal protein transmembrane 5	3	0.0645746	0.0685837	0.00400908	0.0620846	0.00599727	0.0369159																						4
LEPR	leptin receptor	16	0.126167	0.137407	0.0112397	0.0890856	0.000179696	0.0075302																						5
LHPP	phospholysine phosphohistidine inorganic pyrophosphate phosphatase	10	0.272076	0.284924	0.012848	0.0472221	0.00755628	0.0411256																						1
LIME1	Lck interacting transmembrane adaptor 1	8	0.43082	0.467114	0.0362943	0.0842447	0.000164224	0.00732285																						1
LINC01126	long intergenic non-protein coding RNA 1126	25	0.0847756	0.0903535	0.00557782	0.065795	0.000888037	0.0149196																						2
LINC01806	long intergenic non-protein coding RNA 1806	3	0.205596	0.170207	-0.0353888	-0.172128	0.00291073	0.0258413																						2
LIPG	lipase G, endothelial type	8	0.110722	0.122134	0.011412	0.103068	0.0079595	0.0420043																						5
LPCAT4	lysophosphatidylcholine acyltransferase 4	10	0.082588	0.0884313	0.00584331	0.0707525	0.000582988	0.0129686																						2
LZTFL1	leucine zipper transcription factor like 1	11	0.0854783	0.0916462	0.00616795	0.0721581	0.00305772	0.0265581																						2
MAF1	MAF1 homolog, negative regulator of RNA polymerase III	10	0.0723397	0.0791326	0.00679293	0.0939032	0.000943188	0.0152225																						3
MAGT1	magnesium transporter 1	11	0.239057	0.264487	0.0254301	0.106377	0.00187145	0.0208491																						2
MAML1	mastermind like transcriptional coactivator 1	13	0.0721544	0.0776691	0.00551472	0.0764295	0.00795161	0.041986																						5
MAMSTR	MEF2 activating motif and SAP domain containing transcriptional regulator	7	0.377985	0.34442	-0.0335658	-0.0888019	0.00636992	0.0380716																						3
MAN2A2	mannosidase alpha class 2A member 2	8	0.259736	0.274572	0.0148354	0.0571173	0.00830908	0.0429079																						1
MAP2K1	Dual specificity mitogen-activated protein kinase kinase 1	8	0.112817	0.122086	0.00926884	0.082158	0.00259122	0.0246416																						6
MAP2K3	mitogen-activated protein kinase kinase 3	19	0.117922	0.126478	0.00855611	0.0725572	0.000869956	0.0148145																						8
MAP2K6	Dual specificity mitogen-activated protein kinase kinase 6	10	0.0698883	0.0770728	0.00718446	0.102799	0.000544575	0.0125618																						7
MAP3K12	Mitogen-activated protein kinase kinase kinase 12	13	0.112979	0.118889	0.00591016	0.0523122	0.00994112	0.0467767																						6
MAP4K1	Mitogen-activated protein kinase kinase kinase kinase 1	16	0.0834547	0.0918001	0.00834538	0.0999989	0.00490323	0.0339062																						4
MAP4K5	Mitogen-activated protein kinase kinase kinase kinase 5	15	0.101091	0.110685	0.0095937	0.0949014	0.00488026	0.0338086																						3
MARK2	microtubule affinity regulating kinase 2	21	0.0886235	0.093244	0.00462054	0.0521367	0.000187848	0.0076257																						6
MARK3	MAP/microtubule affinity-regulating kinase 3	17	0.0932468	0.103893	0.0106465	0.114175	0.000101189	0.00581962																						4
MAT2A	methionine adenosyltransferase 2A	7	0.0847961	0.0958774	0.0110813	0.130682	0.00691933	0.0397607																						6
MATR3	matrin 3	21	0.101216	0.108498	0.00728243	0.0719494	0.003107	0.0268217																						1
MBNL1	muscleblind like splicing regulator 1	15	0.0849969	0.0930785	0.0080816	0.0950811	0.00595051	0.0367835																						6
MCM2	minichromosome maintenance complex component 2	8	0.0911427	0.103425	0.0122818	0.134754	0.00551971	0.0357358																						3
MECP2	Methyl-CpG-binding protein 2	9	0.309385	0.332064	0.0226794	0.0733049	0.0044948	0.0324256																						4
MGAT1	alpha-1,3-mannosyl-glycoprotein 2-beta-N-acetylglucosaminyltransferase	31	0.106879	0.114457	0.00757802	0.0709025	5.87e-05	0.00478533																						4
MIA3	MIA SH3 domain ER export factor 3	9	0.102239	0.113675	0.0114364	0.111859	0.00647256	0.0382888																						1
MICB	MHC class I polypeptide-related sequence B	14	0.0796639	0.0856058	0.00594193	0.0745875	0.00403921	0.0304987																						1
MIR4458HG	MIR4458 host gene	5	0.409527	0.384366	-0.0251604	-0.0614378	0.00641875	0.038187																						1
MKRN1	makorin ring finger protein 1	5	0.0759344	0.0868493	0.0109149	0.143741	0.00519763	0.0347995																						3
MLF1	Myeloid leukemia factor 1	13	0.150495	0.161402	0.0109064	0.0724698	0.000180911	0.0075302																						1
MPC1	Mitochondrial pyruvate carrier 1	10	0.114943	0.123763	0.00881987	0.0767323	0.00879934	0.043911																						2
MPI	mannose phosphate isomerase	10	0.167098	0.175249	0.00815032	0.0487756	0.00608634	0.0372473																						3
MTHFR	methylenetetrahydrofolate reductase		0.0981819	0.107211	0.00902894	0.0919613	0.000325814	0.00973778																						5
MTOR	Serine/threonine-protein kinase mTOR	10	0.0595898	0.0630514	0.00346167	0.0580917	0.00106899	0.0162081																						8
MTTP	microsomal triglyceride transfer protein	13	0.0813498	0.0862581	0.00490837	0.0603366	0.000106815	0.00598569																						5
MUTYH	mutY DNA glycosylase	19	0.0801446	0.0870911	0.00694649	0.0866745	0.00166946	0.0198865																						2
MYL12A	myosin light chain 12A	12	0.0824712	0.0880966	0.00562546	0.0682113	0.0024945	0.0241514																						3
MYO1G	myosin IG	7	0.0574057	0.0642955	0.00688979	0.120019	0.00459737	0.03272																						1
N4BP2L1	NEDD4 binding protein 2 like 1	9	0.116978	0.125922	0.00894314	0.0764511	0.00775706	0.0415459																						1
NAGK	N-acetyl-D-glucosamine kinase	17	0.104937	0.111131	0.00619444	0.0590301	0.000336438	0.00987174																						2
NARF	Nuclear prelamin A recognition factor	15	0.118591	0.127863	0.00927189	0.0781838	0.000356888	0.0100801																						2
NEAT1	nuclear paraspeckle assembly transcript 1	22	0.133116	0.144939	0.0118226	0.0888145	0.00049796	0.0119772																						10
NEU1	neuraminidase 1	29	0.131157	0.13823	0.00707263	0.0539249	4.78e-05	0.00450416																						2
NFE2L2	NFE2 like bZIP transcription factor 2	8	0.118176	0.123733	0.00555755	0.0470278	0.00813379	0.0424531																						7
NFKB2	nuclear factor kappa B subunit 2	22	0.0910257	0.0974741	0.00644846	0.0708422	0.00287371	0.0257632																						6
NFKBIA	NFKB inhibitor alpha	11	0.154893	0.1642	0.00930701	0.0600868	0.00437405	0.0319822																						8
NFKBIZ	NFKB inhibitor zeta	14	0.0891851	0.0944392	0.00525405	0.0589117	0.00053272	0.0124233																						9
NFYC	nuclear transcription factor Y subunit gamma	25	0.132793	0.143854	0.0110607	0.0832928	7.75e-05	0.00528832																						3
NINJ2	ninjurin 2	7	0.140164	0.152015	0.0118516	0.0845554	0.00877058	0.043911																						3
NLRP1	NLR family pyrin domain containing 1	6	0.0746995	0.0815569	0.0068574	0.0917999	0.00622436	0.0376494																						5
NME3	NME/NM23 nucleoside diphosphate kinase 3	8	0.135107	0.110144	-0.0249631	-0.184765	0.00108316	0.0163137																						2
NOTCH4	notch receptor 4	27	0.146347	0.155332	0.00898532	0.0613973	0.00278669	0.0253423																						3
NR3C1	nuclear receptor subfamily 3 group C member 1	26	0.114835	0.12217	0.00733538	0.0638778	2.19e-05	0.00335896																						6
NR3C2	nuclear receptor subfamily 3 group C member 2	8	0.0707607	0.0764622	0.00570153	0.0805747	0.00452214	0.032501																						4
NRBP1	Nuclear receptor-binding protein	12	0.193534	0.205144	0.0116104	0.0599918	0.00986755	0.0466586																						4
NUBP1	Nucleotide-binding protein 1	10	0.115017	0.126661	0.0116442	0.101239	0.00900657	0.0444869																						1
OCIAD1	OCIA domain containing 1	17	0.145622	0.160131	0.0145084	0.0996306	0.0101654	0.0470945																						3
OSBPL11	oxysterol binding protein like 11	8	0.0814048	0.0904088	0.00900403	0.110608	0.00542989	0.0354073																						3
P2RX1	purinergic receptor P2X 1	5	0.138381	0.146772	0.00839076	0.0606351	0.00453367	0.0325608																						5
PAFAH1B3	platelet activating factor acetylhydrolase 1b catalytic subunit 3	12	0.242363	0.25463	0.0122665	0.0506121	0.0018862	0.0208759																						2
PAK1	p21 (RAC1) activated kinase 1	9	0.119396	0.126065	0.0066691	0.0558572	0.0107944	0.0485859																						8
PARD6G-AS1	PARD6G antisense RNA 1	5	0.427295	0.385113	-0.0421817	-0.098718	0.00324812	0.0273756																						1
PBX3	PBX homeobox 3	6	0.0882639	0.0972394	0.00897549	0.101689	0.00366704	0.0293104																						5
PCK2	phosphoenolpyruvate carboxykinase 2, mitochondrial	12	0.106145	0.111048	0.0049035	0.0461964	0.00588438	0.0365903																						3
PDE7A	High affinity cAMP-specific 3',5'-cyclic phosphodiesterase 7A	8	0.0852448	0.0955861	0.0103414	0.121314	0.00286448	0.0257485																						2
PDK3	[Pyruvate dehydrogenase [lipoamide]] kinase isozyme 3	9	0.25363	0.26782	0.0141905	0.0559496	0.00639038	0.0381536																						5
PDZD8	PDZ domain containing 8	9	0.0725215	0.0777425	0.00522094	0.0719916	0.00996694	0.046788																						1
PEG10	paternally expressed 10	17	0.405382	0.424695	0.0193127	0.0476407	0.00100613	0.0157179																						2
PEMT	phosphatidylethanolamine N-methyltransferase	11	0.0740769	0.0800348	0.00595791	0.0804286	0.00708068	0.0399973																						2
PFKFB4	6-phosphofructo-2-kinase/fructose-2,6-biphosphatase 4	10	0.0697602	0.0750865	0.00532629	0.0763514	7.92504e-05	0.00531118																						5
PFKP	phosphofructokinase, platelet	4	0.0793718	0.087294	0.0079222	0.0998112	0.00340611	0.0282																						7
PGD	phosphogluconate dehydrogenase	12	0.084904	0.0922652	0.00736118	0.0867	0.0020092	0.0214137																						1
PGM1	Phosphoglucomutase-1	14	0.0987957	0.109695	0.0108995	0.110323	4.68e-05	0.00450416																						3
PGPEP1	pyroglutamyl-peptidase I	13	0.217122	0.228158	0.0110361	0.0508293	0.00568206	0.0360735																						1
PGRMC1	progesterone receptor membrane component 1	10	0.287845	0.304171	0.0163259	0.0567175	0.00226147	0.0227473																						4
PHACTR1	phosphatase and actin regulator 1	5	0.0667211	0.0713935	0.00467236	0.0700282	0.0013991	0.0181362																						4
PIK3R1	phosphoinositide-3-kinase regulatory subunit 1	22	0.164956	0.170736	0.0057803	0.0350415	0.000941545	0.0152225																						5
PIK3R3	phosphoinositide-3-kinase regulatory subunit 3	16	0.0958466	0.100643	0.00479669	0.0500455	0.00454636	0.0325952																						5
PIK3R5	phosphoinositide-3-kinase regulatory subunit 5	6	0.0963634	0.104388	0.0080246	0.0832743	0.00692612	0.0397655																						5
PIM3	Serine/threonine-protein kinase pim-3	6	0.108512	0.120689	0.0121779	0.112227	0.010644	0.0483445																						4
PIP4K2B	phosphatidylinositol-5-phosphate 4-kinase type 2 beta	10	0.134138	0.140705	0.00656656	0.0489537	3.32e-05	0.00373016																						4
PITX1	paired like homeodomain 1	12	0.106427	0.114669	0.00824248	0.0774476	0.000167959	0.00734732																						2
PKM	pyruvate kinase M1/2	6	0.0831317	0.0916742	0.0085425	0.102759	0.00646382	0.0382888																						7
PKNOX1	PBX/knotted 1 homeobox 1	7	0.078705	0.0900909	0.0113859	0.144666	0.00349105	0.0284602																						6
PLAU	plasminogen activator, urokinase	11	0.14004	0.148338	0.00829748	0.0592506	0.00137396	0.0181362																						3
PLCG2	1-phosphatidylinositol 4,5-bisphosphate phosphodiesterase gamma-2	5	0.1218	0.130811	0.00901114	0.0739834	0.00866749	0.0437411																						4
PLSCR2	phospholipid scramblase 2	7	0.25107	0.2365	-0.0145703	-0.0580329	0.000309136	0.00963813																						2
PLXNC1	plexin C1	10	0.218242	0.231575	0.0133323	0.0610896	0.000881623	0.0148882																						3
POLR2A	RNA polymerase II subunit A	15	0.0870658	0.0917595	0.00469376	0.0539106	6.8e-05	0.00493633																						4
POU2F2	POU class 2 homeobox 2	11	0.118722	0.12717	0.00844724	0.0711513	0.00922219	0.0448604																						3
PPP1R13L	protein phosphatase 1 regulatory subunit 13 like	13	0.116293	0.125611	0.00931853	0.0801298	0.00139687	0.0181362																						1
PPP3CB	protein phosphatase 3 catalytic subunit beta	9	0.0737496	0.0792448	0.00549528	0.0745127	0.00294236	0.0259744																						4
PQBP1	Polyglutamine-binding protein 1	22	0.258216	0.272053	0.0138366	0.0535854	0.000138136	0.00690734																						2
PRDX5	Peroxiredoxin-5, mitochondrial	18	0.0792911	0.0847247	0.00543359	0.0685271	0.00434512	0.0318117																						2
PRKAB2	protein kinase AMP-activated non-catalytic subunit beta 2	11	0.102828	0.111702	0.00887418	0.0863009	0.00370139	0.0294388																						4
PRKCA	protein kinase C alpha	7	0.0951179	0.101914	0.00679598	0.0714479	0.00518369	0.0347811																						8
PRKCI	protein kinase C iota	12	0.143745	0.152043	0.00829855	0.0577311	0.0058762	0.0365881																						3
PRKD2	protein kinase D2	14	0.099309	0.10915	0.00984088	0.0990935	0.00176244	0.0204978																						6
PRKRA	Interferon-inducible double-stranded RNA-dependent protein kinase activator A	20	0.123855	0.132019	0.0081634	0.0659108	0.000681056	0.0136767																						4
PRKRIP1	PRKR interacting protein 1	16	0.101714	0.110057	0.00834276	0.0820218	0.00434028	0.0318117																						4
PSMA1	proteasome subunit alpha 1	16	0.0857131	0.093085	0.00737192	0.0860069	0.000313287	0.00965471																						1
PSMB1	proteasome 20S subunit beta 1	13	0.0699166	0.0742432	0.00432655	0.0618816	0.00115201	0.0166959																						4
PSMB10	proteasome 20S subunit beta 10	5	0.0681004	0.0738418	0.00574139	0.0843077	0.00232026	0.023174																						5
PSMB3	proteasome 20S subunit beta 3	14	0.0823804	0.0870601	0.00467966	0.0568055	0.00733202	0.0405283																						2
PSMB9	proteasome subunit beta 9	30	0.121368	0.127373	0.00600479	0.0494759	0.000125764	0.00660039																						1
PSMC5	26S protease regulatory subunit 8	18	0.0854617	0.0916461	0.00618445	0.0723651	0.00667967	0.0390774																						3
PTEN	phosphatase and tensin homolog	40	0.0768238	0.0809996	0.00417582	0.0543558	0.00315982	0.0270303																						4
PTGER2	prostaglandin E receptor 2	10	0.11786	0.12902	0.01116	0.0946881	0.0105135	0.0481115																						6
PTK2B	Protein-tyrosine kinase 2-beta	22	0.136979	0.143287	0.00630841	0.0460539	0.000624667	0.0132824																						9
PTPN6	protein tyrosine phosphatase non-receptor type 6	11	0.183748	0.196549	0.0128011	0.0696665	0.00269377	0.0250342																						6
QRICH1	glutamine rich 1	14	0.105375	0.113562	0.00818775	0.0777014	0.000823005	0.0146061																						4
RAC1	Rac family small GTPase 1	5	0.0831119	0.0912101	0.00809814	0.0974365	0.0104677	0.0480451																						9
RAI14	retinoic acid induced 14	9	0.11094	0.119847	0.00890714	0.0802879	0.0104721	0.0480451																						2
RBBP4	RB binding protein 4, chromatin remodeling factor	17	0.0660261	0.0721667	0.00614052	0.0930014	0.000148033	0.00706749																						3
RBM15	RNA binding motif protein 15	13	0.0754946	0.0804019	0.00490729	0.0650018	0.000767063	0.014169																						6
RBM23	Probable RNA-binding protein 23	10	0.0615091	0.067584	0.00607486	0.0987636	0.000320798	0.00973778																						2
RFX5	regulatory factor X5	13	0.0998848	0.107735	0.00785064	0.078597	0.00292735	0.0259025																						2
RGS2	regulator of G-protein signaling 2	10	0.0707969	0.0768443	0.00604747	0.08542	6.29e-05	0.0048613																						2
RLIM	ring finger protein, LIM domain interacting	6	0.267268	0.287164	0.0198959	0.0744418	0.0102865	0.0475033																						3
RNF144B	ring finger protein 144B	6	0.197195	0.208424	0.0112284	0.0569405	0.0111921	0.0494756																						1
RNF31	ring finger protein 31	12	0.0790098	0.0842435	0.00523378	0.0662422	0.000771778	0.014169																						2
RNF4	ring finger protein 4	10	0.0874539	0.0986716	0.0112177	0.12827	0.00899824	0.0444845																						2
RNY3	RNA, Ro60-associated Y3	8	0.101851	0.108103	0.00625121	0.0613757	0.00961909	0.0459106																						1
RUNX2	RUNX family transcription factor 2	14	0.0954132	0.106181	0.0107676	0.112853	0.00477466	0.0333981																						5
SAT1	spermidine/spermine N1-acetyltransferase 1	11	0.193276	0.206841	0.0135646	0.0701825	0.0011315	0.0166168																						5
SAT2	Diamine acetyltransferase 2	11	0.093418	0.0983162	0.00489821	0.0524333	0.00787965	0.0419384																						2
SCO2	synthesis of cytochrome C oxidase 2	14	0.211784	0.221977	0.010193	0.0481291	0.00403259	0.0304691																						4
SELPLG	selectin P ligand	6	0.0722464	0.0798076	0.00756121	0.104659	0.0049879	0.0341967																						6
SERBP1	SERPINE1 mRNA binding protein 1	7	0.0756121	0.081784	0.00617189	0.0816256	0.000999999	0.0156653																						2
SERPINB6	serpin family B member 6	7	0.0804151	0.0865491	0.00613399	0.0762791	0.00460005	0.03272																						1
SF3A2	splicing factor 3a subunit 2	16	0.0697613	0.0754594	0.00569811	0.0816801	0.000233078	0.00840713																						2
SF3A3	splicing factor 3a subunit 3	12	0.120821	0.127799	0.00697752	0.0577508	0.00145883	0.0186886																						2
SGK3	serum/glucocorticoid regulated kinase family member 3	23	0.106148	0.113673	0.00752446	0.0708862	0.00028399	0.00934664																						6
SH2B3	SH2B adaptor protein 3	14	0.13573	0.142909	0.00717908	0.0528926	0.00601571	0.036949																						1
SH3BGRL2	SH3 domain-binding glutamic acid-rich-like protein 2	8	0.111597	0.120779	0.00918121	0.0822708	0.0041374	0.0309104																						1
SH3GLB2	SH3 domain containing GRB2 like, endophilin B2	10	0.129808	0.136205	0.00639743	0.0492838	0.00461072	0.03272																						3
SIRT2	NAD-dependent protein deacetylase sirtuin-2	24	0.139844	0.14761	0.00776591	0.0555325	0.00150363	0.0189303																						5
SIVA1	SIVA1 apoptosis inducing factor	10	0.093242	0.099955	0.006713	0.0719954	0.00828986	0.042853																						4
SLC15A4	solute carrier family 15 member 4	11	0.236349	0.255148	0.018799	0.0795392	0.00130936	0.0178243																						2
SLC1A5	solute carrier family 1 member 5	26	0.126592	0.132626	0.00603353	0.0476611	0.0013839	0.0181362																						2
SLC25A12	solute carrier family 25 member 12	10	0.116049	0.121817	0.00576765	0.0497001	0.000657281	0.0134862																						1
SLC25A43	solute carrier family 25 member 43	12	0.257298	0.276515	0.0192167	0.0746864	0.000404242	0.0108237																						1
SLC28A2-AS1	SLC28A2 antisense RNA 1	6	0.125205	0.111357	-0.0138483	-0.110605	0.00841642	0.0431919																						1
SLC9A7	solute carrier family 9 member A7	8	0.246317	0.265813	0.0194955	0.0791479	0.00618184	0.0375821																						1
SLC9B2	solute carrier family 9 member B2	22	0.198301	0.185159	-0.0131416	-0.0662711	0.00272138	0.0250596																						3
SLU7	SLU7 homolog, splicing factor	8	0.0845944	0.0902726	0.00567817	0.0671222	0.000721033	0.0139725																						3
SMAD1	SMAD family member 1	5	0.0857851	0.0956401	0.00985497	0.11488	0.00678058	0.0392819																						6
SMAD3	SMAD family member 3	7	0.170412	0.18031	0.00989753	0.05808	0.010078	0.0469919																						12
SMARCC1	SWI/SNF related BAF chromatin remodeling complex subunit C1	6	0.0735899	0.0795172	0.00592729	0.0805449	0.00850934	0.0434284																						6
SMARCD2	SWI/SNF related BAF chromatin remodeling complex subunit D2	10	0.0751615	0.0851812	0.0100197	0.133309	0.00425708	0.03137																						2
SMC3	structural maintenance of chromosomes 3	12	0.0993182	0.104898	0.00558007	0.0561838	0.00175764	0.0204856																						4
SNRPA	U1 small nuclear ribonucleoprotein A	19	0.104358	0.109074	0.0047162	0.0451927	0.0090592	0.0445493																						2
SOAT1	sterol O-acyltransferase 1	15	0.0713331	0.0774029	0.00606975	0.0850902	0.000346849	0.00997058																						8
SOD2	superoxide dismutase 2	32	0.114985	0.128122	0.0131369	0.114249	4.04e-05	0.00423732																						2
SP140	SP140 nuclear body protein	6	0.233889	0.21649	-0.0173994	-0.0743915	0.00239222	0.0235807																						4
SP2	Sp2 transcription factor	11	0.0933094	0.0993227	0.00601325	0.0644442	0.00563522	0.0359082																						4
SP3	Sp3 transcription factor	9	0.121118	0.13127	0.0101523	0.083822	0.000224652	0.00826106																						5
SQSTM1	sequestosome 1	9	0.0814746	0.0908239	0.00934928	0.114751	0.00462928	0.03279																						5
SSBP4	single stranded DNA binding protein 4	4	0.13927	0.126173	-0.013097	-0.0940403	0.00614921	0.0375435																						1
ST6GAL1	Beta-galactoside alpha-2,6-sialyltransferase 1	7	0.11359	0.121523	0.00793299	0.069839	0.00645538	0.0382632																						1
STARD3	StAR related lipid transfer domain containing 3	10	0.24402	0.262694	0.0186738	0.0765254	0.00617284	0.0375678																						4
STAT3	signal transducer and activator of transcription 2	13	0.0567458	0.0617667	0.00502086	0.0884799	0.000795377	0.0143222																						11
STAT5A	signal transducer and activator of transcription 5A	13	0.127838	0.135448	0.00760995	0.0595282	0.000999782	0.0156653																						4
STAU1	staufen double-stranded RNA binding protein 1	12	0.109994	0.116663	0.00666884	0.0606291	0.00150545	0.0189303																						5
TAF1	TATA-box binding protein associated factor 1	16	0.26624	0.285993	0.0197535	0.0741945	0.000230158	0.00832835																						1
TAF4B	TATA-box binding protein associated factor 4b	14	0.0713033	0.0787399	0.00743664	0.104296	0.00528484	0.0351232																						3
TAF7	TATA-box binding protein associated factor 7	14	0.100188	0.115159	0.0149715	0.149434	0.00369681	0.0294238																						1
TAF9	TATA-box binding protein associated factor 9	16	0.0617224	0.0662015	0.00447915	0.0725692	5.02e-05	0.00450932																						4
TBC1D14	TATA-box binding protein	27	0.092581	0.0973772	0.00479615	0.0518049	0.000255668	0.00885535																						1
TBP	TBC1 domain family member 14	12	0.0934098	0.0987459	0.00533616	0.0571263	0.00249679	0.0241514																						7
TCF12	transcription factor 12	12	0.122141	0.134521	0.0123802	0.10136	0.00131115	0.0178272																						5
TEF	TEF transcription factor, PAR bZIP family member	10	0.0990133	0.109309	0.0102959	0.103985	0.00131592	0.0178493																						2
TERF2IP	TERF2 interacting protein	16	0.080648	0.0902545	0.00960656	0.119117	0.000170372	0.007365																						7
TF	transferrin	9	0.0640305	0.07165	0.00761946	0.118997	0.00107355	0.0162337																						1
TFAM	transcription factor A, mitochondrial	16	0.0848552	0.0898563	0.00500112	0.0589372	2.98e-05	0.00373016																						6
TFB2M	transcription factor B2, mitochondrial	11	0.072348	0.0783968	0.00604886	0.0836078	0.00164791	0.0198027																						3
TFE3	transcription factor binding to IGHM enhancer 3	13	0.406815	0.431063	0.0242478	0.0596039	0.00010823	0.00600889																						6
TGFBR2	transforming growth factor beta receptor 2	15	0.156666	0.164989	0.00832248	0.0531223	4.79e-05	0.00450416																						3
TGIF1	TGFB induced factor homeobox 1	23	0.106362	0.114194	0.00783241	0.0736394	1.29e-06	0.00142138																						6
TIGD1	tigger transposable element derived 1	20	0.119649	0.125709	0.00605965	0.050645	0.00822829	0.0427493																						3
TMBIM6	transmembrane BAX inhibitor motif containing 6	25	0.142401	0.152272	0.00987169	0.0693234	0.000787444	0.0143156																						3
TMED10	transmembrane p24 trafficking protein 10	10	0.0716631	0.077183	0.00551986	0.0770251	0.00950121	0.0455978																						1
TMEM127	transmembrane protein 127	9	0.141504	0.14916	0.00765607	0.054105	0.000160294	0.00724179																						2
TMEM14C	transmembrane protein 14C	7	0.0818624	0.086582	0.00471955	0.0576522	0.00972382	0.046251																						1
TMX3	Protein disulfide-isomerase TMX3	7	0.0670863	0.0733494	0.00626301	0.0933575	0.00275739	0.0251856																						1
TNFRSF10A	Tumor necrosis factor receptor superfamily member 10A	11	0.0862964	0.0914248	0.00512835	0.0594271	0.00115314	0.0166959																						4
TNFSF10	TNF superfamily member 10	4	0.0545197	0.0570304	0.00251067	0.0460507	0.0101288	0.047074																						5
TNIP2	TNFAIP3 interacting protein 2	11	0.244151	0.26414	0.0199893	0.0818727	0.00318118	0.0271421																						1
TOMM40	translocase of outer mitochondrial membrane 40	12	0.136076	0.144976	0.00890032	0.0654069	0.00036806	0.0102173																						6
TP53	tumor protein p53	15	0.0882864	0.0943348	0.00604836	0.0685084	0.00725201	0.0404096																						7
TPI1	triosephosphate isomerase 1	19	0.0920849	0.0971366	0.00505164	0.0548585	0.0026855	0.0250342																						3
TRABD	TraB domain-containing protein	8	0.138314	0.150177	0.0118628	0.0857667	0.00206093	0.0215731																						1
TRADD	TNFRSF1A associated via death domain	11	0.101399	0.109662	0.00826297	0.0814897	0.000620827	0.0132824																						5
TRAF6	TNF receptor associated factor 6	14	0.111942	0.122435	0.0104926	0.0937327	0.000303428	0.009551																						4
TRIM25	tripartite motif containing 25	12	0.108125	0.121475	0.0133506	0.123474	0.00166165	0.0198865																						5
TRIM26	tripartite motif containing 26	18	0.104096	0.111323	0.00722696	0.0694256	0.00418609	0.0311033																						3
TRIM27	Zinc finger protein RFP	31	0.102553	0.114106	0.0115527	0.112651	1.52e-06	0.00142138																						3
TRIM52	tripartite motif containing 52	11	0.0754913	0.0828688	0.00737758	0.0977277	0.00996817	0.046788																						2
TRMT112	TRM112-like protein	18	0.0792911	0.0847247	0.00543359	0.0685271	0.00434512	0.0318117																						1
TSC2	TSC complex subunit 2	16	0.102204	0.107719	0.00551484	0.0539593	0.00879234	0.043911																						2
TSC22D1	TSC22 domain family member 1	21	0.104435	0.109867	0.00543224	0.0520153	0.00692719	0.0397655																						4
TSC22D4	TSC22 domain family member 4	13	0.0944503	0.0988846	0.00443434	0.0469489	0.00272936	0.0250596																						6
TSPAN33	tetraspanin 33	9	0.118923	0.128876	0.00995293	0.0836923	0.00529238	0.0351305																						2
TUBA1B	tubulin alpha 1b	13	0.078825	0.0858672	0.00704223	0.0893401	0.00495565	0.0340337																						1
TUBA4A	tubulin alpha 4a	10	0.0888398	0.0949786	0.00613878	0.0690994	0.00521907	0.0348145																						2
TXNIP	thioredoxin interacting protein	12	0.0927526	0.0996022	0.00684964	0.0738485	0.010506	0.0481115																						4
TYW3	tRNA-yW synthesizing protein 3 homolog	15	0.101282	0.132825	0.0315424	0.311431	4.54e-10	2.57e-06																						1
UBA7	ubiquitin like modifier activating enzyme 7	5	0.299934	0.319611	0.0196763	0.0656019	0.00809739	0.0423865																						2
UBE2C	Ubiquitin-conjugating enzyme E2 C	16	0.132184	0.117012	-0.0151721	-0.114779	0.000130433	0.00668455																						3
UBE2V1	ubiquitin conjugating enzyme E2 V1	13	0.120606	0.12902	0.00841426	0.0697668	0.00393962	0.0301284																						2
USF1	upstream transcription factor 1	10	0.0848905	0.0890981	0.00420762	0.0495653	0.00959478	0.0458525																						8
USP19	ubiquitin specific peptidase 19	9	0.0933115	0.0997569	0.00644536	0.0690736	0.0064819	0.0382888																						3
USP22	ubiquitin specific peptidase 22	9	0.155504	0.165138	0.00963378	0.061952	0.00730672	0.0404477																						2
USP3	Ubiquitin carboxyl-terminal hydrolase 3	15	0.100166	0.108795	0.00862888	0.0861456	0.000377438	0.0103009																						1
YWHAG	tyrosine 3-monooxygenase/tryptophan 5-monooxygenase activation protein gamma	13	0.15413	0.16457	0.0104401	0.0677359	0.00556895	0.0358375																						2
YWHAZ	tyrosine 3-monooxygenase/tryptophan 5-monooxygenase activation protein zeta	28	0.11355	0.122191	0.00864041	0.0760932	4.83e-05	0.00450416																						3
ZBTB4	zinc finger and BTB domain containing 4	24	0.114108	0.121672	0.00756367	0.0662853	0.000409087	0.010853																						4
ZCCHC17	Nucleolar protein of 40 kDa	12	0.0704741	0.0736837	0.00320962	0.0455433	0.00192288	0.0211237																						1
ZDHHC14	zinc finger DHHC-type palmitoyltransferase 14	6	0.0837344	0.094549	0.0108146	0.129153	0.00348474	0.0284602																						2
ZEB1	zinc finger E-box binding homeobox 1	18	0.0918123	0.0983657	0.00655336	0.0713777	0.00146195	0.0186886																						4
ZHX2	Zinc fingers and homeoboxes protein 2	7	0.0603386	0.0652863	0.00494766	0.0819983	2.19e-06	0.00147457																						4
ZMYM3	zinc finger MYM-type containing 3	17	0.278378	0.293299	0.0149206	0.0535982	0.0018059	0.0206558																						3
ZNF395	zinc finger protein 395	11	0.229811	0.25283	0.0230193	0.100166	0.0037667	0.0294744																						6
SUMS									9	1	3	5	7	5	9	12	6	355	189	156	148	146	143	120	90	76	37	75	78	1671	106	62	34	30	20	40	438	10

### Sheet: Table S4 PCHorvath2.eaa
UCSC_RefGene_Name	Gene Name	PCHorvath2 EAA	PCHannum EAA	PCGrimAge EAA	DamAge EAA	IntrinClock EAA	Stoch Zhang EAA	Stoch Horvath EAA	Stoch PhenoAge EAA	RetroClock V1/2 EAA	Inflammation	Cognition	Type 2 Diabetes	Obesity	M1 polarization	Kinase Cascade	Lipids	Glycolysis	Phosphoprotein	Nominated	Chromatin Reg.	Transcription Factors	shared	AD Proteomics	PD Proteomics	FTD Proteomics	Dementia Transcripts	Braak Transcripts	SUMS
FBXL16	F-box and leucine rich repeat protein 16																						9						0
HDAC4	histone deacetylase 3																						9						2
MBNL1	muscleblind like splicing regulator 1																						6						1
PTGER2	prostaglandin E receptor 2																						6						0
PTPN6	protein tyrosine phosphatase non-receptor type 6																						6						1
SOAT1	sterol O-acyltransferase 1																						8						1
TCF12	transcription factor 12																						5						2
TNFSF10	TNF superfamily member 10																						5						1
UBA7	ubiquitin like modifier activating enzyme 7																						2						2
SUMS		9	0	0	0	0	1	3	2	0	9	6	5	5	4	2	2	2	0	2	2	2	56	3	3	3	0	1	9

### Sheet: Table S5 PCHannum.eaa
UCSC_RefGene_Name	Gene Name	PCHorvath2 EAA	PCHannum EAA	PCGrimAge EAA	DamAge EAA	IntrinClock EAA	Stoch Zhang EAA	Stoch Horvath EAA	Stoch PhenoAge EAA	RetroClock V1/2 EAA	Inflammation	Cognition	Type 2 Diabetes	Obesity	M1 polarization	Kinase Cascade	Lipids	Glycolysis	Phosphoprotein	Nominated	Chromatin Reg.	Transcription Factors	shared	AD Proteomics	PD Proteomics	FTD Proteomics	Dementia Transcripts	Braak Transcripts	sum
AMPD3	adenosine monophosphate deaminase 3																						5						0
SUMS		0	1	0	0	0	0	0	1	0	1	1	1	0	0	0	0	0	0	0	0	0	5	0	0	0	0	0	0

### Sheet: Table S6 PCGrimAge.EAA
Gene	Gene Name	PCHorvath2 EAA	PCHannum EAA	PCGrimAge EAA	DamAge EAA	IntrinClock EAA	Stoch Zhang EAA	Stoch Horvath EAA	Stoch PhenoAge EAA	RetroClock V1/2 EAA	Inflammation	Cognition	Type 2 Diabetes	Obesity	M1 polarization	Kinase Cascade	Lipids	Glycolysis	Phosphoprotein	Nominated	Chromatin Reg.	Transcription Factor	Shared	AD Proteomics	PD Proteomics	FTD Proteomics	Dementia Transcripts	Braak Transcripts	SUMS
SAT1	spermidine/spermine N1-acetyltransferase 1																						5						1
TXNIP	thioredoxin interacting protein																						4						0
ZBTB4	zinc finger and BTB domain containing 4																						4						0
SUMS		0	0	3	0	0	0	0	0	0	2	3	3	0	0	0	1	0	0	0	0	1	13	0	0	1	0	0	1

### Sheet: Table S7 DamAge.EAA
UCSC_RefGene_Name	Gene Name	PCHorvath2 EAA	PCHannum EAA	PCGrimAge EAA	DamAge EAA	IntrinClock EAA	Stoch Zhang EAA	Stoch Horvath EAA	Stoch PhenoAge EAA	RetroClock V1/2 EAA	Inflammation	Cognition	Type 2 Diabetes	Obesity	M1 polarization	Kinase Cascade	Lipids	Glycolysis	Phosphoprotein	Nominated	Chromatin Reg.	Transcription Factor	shared	AD Proteomics	PD Proteomics	FTD Proteomics	Dementia Transcripts	Braak Transcripts	SUMS
ACAP1	ArfGAP with coiled-coil, ankyrin repeat and PH domains 1																						5						0
IRF7	interferon regulatory factor 7																						10						0
NRBP1	Nuclear receptor-binding protein																						4						1
PTK2B	Protein-tyrosine kinase 2-beta																						9						1
STAT3	signal transducer and activator of transcription 2																						11						1
SUM		0	0	0	5	0	0	0	0	0	5	4	4	4	4	3	2	3	1	2	1	1	39	2	1	0	0	0	3

### Sheet: Table 8 IntrinClock.EAA
UCSC_RefGene_Name	Gene Name	PCHorvath2 EAA	PCHannum EAA	PCGrimAge EAA	DamAge EAA	IntrinClock EAA	Stoch Zhang EAA	Stoch Horvath EAA	Stoch PhenoAge EAA	RetroClock V1/2 EAA	Inflammation	Cognition	Type 2 Diabetes	Obesity	M1 polarization	Kinase Cascade	Lipids	Glycolysis	Phosphoprotein	Nominated	Chromatin Reg.	Transcription Factor	shared	AD Proteomics	PD Proteomics	FTD Proteomics	Dementia Transcripts	Braak Transcripts	SUMS
ACBD4	acyl-CoA binding domain containing 4																						2						0
CD46	CD46 molecule																						4						0
CSNK1D	Casein kinase I isoform delta																						6						1
EFNA4	ephrin A4																						6						3
JMJD6	jumonji domain containing 6, arginine demethylase and lysine hydroxylase																						8						1
MAP2K3	mitogen-activated protein kinase kinase 3																						8						0
MTOR	Serine/threonine-protein kinase mTOR																						8						0
SUMS		0	0	0	0	7	1	1	1	0	6	5	3	4	3	4	3	2	0	1	1	0	42	2	1	1	1	0	5

### Sheet: Table S9 StocZhang.EAA
UCSC_RefGene_Name	Gene Name	PCHorvath2 EAA	PCHannum EAA	PCGrimAge EAA	DamAge EAA	IntrinClock EAA	Stoch Zhang EAA	Stoch Horvath EAA	Stoch PhenoAge EAA	RetroClock V1/2 EAA	Inflammation	Cognition	Type 2 Diabetes	Obesity	M1 polarization	Kinase Cascade	Lipids	Glycolysis	Phosphoprotein	Nominated	Chromatin Reg.	Transcription Factor	shared	AD Proteomics	PD Proteomics	FTD Proteomics	Dementia Transcripts	Braak Transcripts	SUMS
CSNK1D	Casein kinase I isoform delta																						6						1
FBXL16	F-box and leucine rich repeat protein 16																						9						0
HOXA4	homeobox A4																						5						0
NEAT1	nuclear paraspeckle assembly transcript 1																						10						0
SP140	SP140 nuclear body protein																						4						2
SUMS		1	0	0	0	1	5	1	0	1	5	5	2	1	2	3	1	2	0	1	2	1	34	1	0	0	1	1	3

### Sheet: Table S10 StocHorvath.EAA
UCSC_RefGene_Name	Gene Name	PCHorvath2 EAA	PCHannum EAA	PCGrimAge EAA	DamAge EAA	IntrinClock EAA	Stoch Zhang EAA	Stoch Horvath EAA	Stoch PhenoAge EAA	RetroClock V1/2 EAA	Inflammation	Cognition	Type 2 Diabetes	Obesity	M1 polarization	Kinase Cascade	Lipids	Glycolysis	Phosphoprotein	Nominated	Chromatin Reg.	Transcription Factor	shared	AD Proteomics	PD Proteomics	FTD Proteomics	Dementia Transcripts	Braak Transcripts	SUMS
ABHD14A	abhydrolase domain containing 14A																						4						1
BAZ2A	bromodomain adjacent to zinc finger domain 2A																						2						0
CSNK1D	Casein kinase I isoform delta																						6						1
E2F2	E2F transcription factor 2																						6						0
HTRA2	HtrA serine peptidase 2																						4						0
MBNL1	muscleblind like splicing regulator 1																						6						1
MPI	mannose phosphate isomerase																						3						0
PTGER2	prostaglandin E receptor 2																						6						0
SOAT1	sterol O-acyltransferase 1																						8						1
SUMS		3	0	0	0	1	1	9	2	0	7	5	3	2	3	2	4	2	0	0	0	1	45	2	0	1	0	1	4

### Sheet: Table S11 StocPhenoAge.EAA
UCSC_RefGene_Name	Gene Name	PCHorvath2 EAA	PCHannum EAA	PCGrimAge EAA	DamAge EAA	IntrinClock EAA	Stoch Zhang EAA	Stoch Horvath EAA	Stoch PhenoAge EAA	RetroClock V1/2 EAA	Inflammation	Cognition	Type 2 Diabetes	Obesity	M1 polarization	Kinase Cascade	Lipids	Glycolysis	Phosphoprotein	Nominated	Chromatin Reg.	Transcription Factor	shared	AD Proteomics	PD Proteomics	FTD Proteomics	Dementia Transcripts	Braak Transcripts	SUMS
AMPD3	adenosine monophosphate deaminase 3																						5						0
CSNK1G3	Casein kinase I isoform gamma-2																						3						0
DGKZ	diacylglycerol kinase zeta																						6						0
EIF4E	eukaryotic translation initiation factor 4E																						8						2
FUT8	fucosyltransferase 8																						2						0
HDAC4	histone deacetylase 3																						9						2
HEMK1	HemK methyltransferase family member 1																						2						0
HSPA2	heat shock protein family A (Hsp70) member 2																						6						1
HTRA2	HtrA serine peptidase 2																						4						0
MAP2K3	mitogen-activated protein kinase kinase 3																						8						0
MBNL1	muscleblind like splicing regulator 1																						6						1
RUNX2	RUNX family transcription factor 2																						5						0
SUMS		2	1	0	0	1	0	2	12	0	10	6	7	5	3	4	4	2	1	1	2	1	64	2	2	2	0	0	6

### Sheet: Table S12 RetroClockV1&2
UCSC_RefGene_Name	Gene Name	PCHorvath2 EAA	PCHannum EAA	PCGrimAge EAA	DamAge EAA	IntrinClock EAA	Stoch Zhang EAA	Stoch Horvath EAA	Stoch PhenoAge EAA	RetroClock V1/2 EAA	Inflammation	Cognition	Type 2 Diabetes	Obesity	M1 polarization	Kinase Cascade	Lipids	Glycolysis	Phosphoprotein	Nominated	Chromatin Reg.	Transcription Factor	shared	AD Proteomics	PD Proteomics	FTD Proteomics	Dementia Transcripts	Braak Transcripts	SUMS
ACOT9	acyl-CoA thioesterase 9																						5						0
FTO	FTO alpha-ketoglutarate dependent dioxygenase																						6						2
HASPIN	histone H3 associated protein kinase																						6						0
IL12RB1	interleukin 12 receptor subunit beta 1																						3						0
NEAT1	nuclear paraspeckle assembly transcript 1																						10						0
PRKRIP1	PRKR interacting protein 1																						4						0
SUMS		0	0	0	0	0	1	0	0	6	6	4	4	2	2	3	3	1	1	0	1	0	34	1	1	0	0	0	2

### Sheet: Table S13 Inflammation
UCSC_RefGene_Name	Gene Name	PCHorvath2 EAA	PCHannum EAA	PCGrimAge EAA	DamAge EAA	IntrinClock EAA	Stoch Zhang EAA	Stoch Horvath EAA	Stoch PhenoAge EAA	RetroClock V1/2 EAA	Inflammation	Cognition	Type 2 Diabetes	Obesity	M1 polarization	Kinase Cascade	Lipids	Glycolysis	Phosphoprotein	Nominated	Chromatin Reg.	Transcription Factor	shared	AD Proteomics	PD Proteomics	FTD Proteomics	Dementia Transcripts	Braak Transcripts	SUMS
AAK1	AP2-associated protein kinase 1																						5						0
ABCA2	ATP binding cassette subfamily A member 2																						5						0
ABR	Active breakpoint cluster region-related protein																						7						1
ACACA	acetyl-CoA carboxylase alpha																						6						0
ACAP1	ArfGAP with coiled-coil, ankyrin repeat and PH domains 1																						5						0
ACAT2	acetyl-CoA acetyltransferase 2										I	c	d		m		l	y					6						1
ACOT8	acyl-CoA thioesterase 8										I		d		m		l						4						1
ACOT9	acyl-CoA thioesterase 9																						5						0
ACP5	acid phosphatase 5, tartrate resistant																						4						2
ACP6	acid phosphatase 6, lysophosphatidic																						7						0
ACVR1B	activin A receptor type 1B																						5						1
ADK	adenosine kinase																						4						1
AGAP3	Arf-GAP with GTPase, ANK repeat and PH domain-containing protein 3																						4						2
AHCY	Adenosylhomocysteinase																						2						2
AHCYL1	adenosylhomocysteinase like 1																						4						1
ALDH4A1	aldehyde dehydrogenase 4 family member A1																						3						0
ALG3	ALG3 alpha-1,3- mannosyltransferase																						1						1
AMPD3	adenosine monophosphate deaminase 3																						5						0
ANXA6	annexin A6																						6						0
APPL2	adaptor protein, phosphotyrosine interacting with PH domain and leucine zipper 2																						2						0
ARF6	ADP-ribosylation factor 6																						3						1
ARHGAP25	Rho GTPase activating protein 25																						3						1
ARRB2	arrestin beta 2																						7						0
ARRDC3	arrestin domain containing 3																						6						3
ASF1B	Histone chaperone ASF1B																						2						1
ATAD3A	ATPase family AAA domain containing 3A																						4						0
ATR	ataxia-telangiectasia and Rad3-related Serine/threonine-protein kinase ATR																						2						0
AUP1	AUP1 lipid droplet regulating VLDL assembly factor																						1						1
AZI2	5-azacytidine induced 2																						2						0
B3GALT4	beta-1,3-galactosyltransferase 4																						3						0
BAZ2A	bromodomain adjacent to zinc finger domain 2A																						2						0
BCAT1	branched chain amino acid transaminase 1																						5						0
BCL3	BCL3 transcription coactivator																						7						0
BHLHE40	basic helix-loop-helix family member e40																						7						0
BMP8B	bone morphogenetic protein 8b																						1						0
BRCC3	BRCA1/BRCA2-containing complex subunit 3																						1						0
BRD2	Bromodomain-containing protein 2																						8						1
BTK	Tyrosine-protein kinase BTK																						6						1
C1RL	complement C1r subcomponent like																						3						1
C2	complement C2																						4						2
C6orf120	chromosome 6 open reading frame 120																						2						0
CACNA1C	calcium voltage-gated channel subunit alpha1 C																						4						0
CAMK2D	Calcium/calmodulin-dependent protein kinase type II subunit delta																						8						0
CAP1	cyclase associated actin cytoskeleton regulatory protein 1																						2						2
CAPN2	calpain 2																						5						0
CARD11	caspase recruitment domain family member 11																						4						0
CASP7	Caspase-7																						3						1
CASP8	caspase 8																						2						0
CD37	CD37 molecule																						2						1
CD46	CD46 molecule																						4						0
CD79B	CD79b molecule																						2						1
CDC25A	M-phase inducer phosphatase 1																						3						1
CDC42	cell division cycle 42																						5						2
CDK12	Cyclin-dependent kinase 12																						3						0
CDK16	cyclin dependent kinase 16																						3						0
CDK19	Cyclin-dependent kinase 19																						7						0
CDK2AP1	Cyclin-dependent kinase 2-associated protein 1																						1						2
CELF1	CUGBP Elav-like family member 1																						2						0
CFL2	Cofilin-2																						1						1
CHAC1	ChaC glutathione specific gamma-glutamylcyclotransferase 1																						1						0
CHD1L	CUGBP Elav-like family member 1																						1						1
CHEK2	checkpoint kinase 2																						4						4
CHPF	chondroitin polymerizing factor																						4						0
CLIC5	chloride intracellular channel 5																						2						3
CMPK2	cytidine/uridine monophosphate kinase 2																						2						0
CREB1	cAMP responsive element binding protein 1																						7						0
CREB3L2	cAMP responsive element binding protein 3 like 2																						3						0
CREBZF	CREB/ATF bZIP transcription factor																						5						0
CSNK1D	Casein kinase I isoform delta																						6						1
CSNK1G3	Casein kinase I isoform gamma-2																						3						0
CSNK2B	Casein kinase II subunit beta																						3						0
CSRP1	cysteine and glycine rich protein 1																						3						2
CTSC	cathepsin C																						4						1
CTSL	cathepsin L																						3						0
DAPK2	death associated protein kinase 2																						3						0
DBI	diazepam binding inhibitor, acyl-CoA binding protein																						2						2
DBT	Lipoamide acyltransferase component of branched-chain alpha-keto acid dehydrogenase complex, mitochondrial																						4						1
DCAF6	DDB1 and CUL4 associated factor 6																						1						0
DDB2	damage specific DNA binding protein 2																						5						0
DDX20	DEAD-box helicase 20																						3						0
DDX41	DEAD-box helicase 41																						3						0
DDX46	DEAD-box helicase 46																						3						1
DDX5	DEAD-box helicase 5																						5						0
DEDD2	death effector domain containing 2																						2						0
DGAT1	diacylglycerol O-acyltransferase 1																						5						0
DHX16	DEAH-box helicase 16																						2						0
DIABLO	Diablo homolog, mitochondrial																						1						1
DLG4	discs large MAGUK scaffold protein 4																						1						0
DLX2	distal-less homeobox 2																						4						0
DPP4	dipeptidyl peptidase 4																						6						0
DUSP2	dual specificity phosphatase 2																						3						1
DUSP22	dual specificity phosphatase 22																						8						1
E2F2	E2F transcription factor 2																						6						0
E2F7	E2F transcription factor 7																						4						0
EARS2	glutamyl-tRNA synthetase 2, mitochondrial																						6						0
ECHDC1	ethylmalonyl-CoA decarboxylase 1																						3						2
EFNA4	ephrin A4																						6						3
EGR1	early growth response 1																						5						0
EGR2	early growth response 2																						6						0
EHMT1	euchromatic histone lysine methyltransferase 1																						4						0
EHMT2	Histone-lysine N-methyltransferase EHMT2																						6						3
EIF1AD	Probable RNA-binding protein EIF1AD																						1						1
EIF2AK3	Eukaryotic translation initiation factor 2-alpha kinase 1																						4						0
EIF4E	eukaryotic translation initiation factor 4E																						8						2
EIF5A	eukaryotic translation initiation factor 5A																						6						3
ELF1	E74 like ETS transcription factor 1																						4						0
ELOVL1	ELOVL fatty acid elongase 1																						4						0
EML2	EMAP like 2																						1						0
EPHA4	EPH receptor A4																						4						0
ERBB2	Receptor tyrosine-protein kinase erbB-2																						8						1
ETV1	ETS variant transcription factor 1																						4						0
FBXL16	F-box and leucine rich repeat protein 16																						9						0
FDPS	Farnesyl pyrophosphate synthetase																						4						2
FGD6	FYVE, RhoGEF and PH domain containing 6																						1						0
FKBP1A	FK506 binding protein 1A																						4						1
FLII	Protein flightless-1 homolog																						2						1
FLNA	Filamin-A:Calponin Homology 2																						3						1
FOSB	FosB proto-oncogene, AP-1 transcription factor subunit																						8						0
FOXJ2	forkhead box J2																						7						0
FOXO4	Forkhead box protein O4																						5						2
FTO	FTO alpha-ketoglutarate dependent dioxygenase																						6						2
FUT8	fucosyltransferase 8																						2						0
FYN	FYN proto-oncogene, Src family tyrosine kinase																						7						0
GAB2	GRB2 associated binding protein 2																						6						0
GADD45B	growth arrest and DNA damage inducible beta																						1						0
GALNT6	polypeptide N-acetylgalactosaminyltransferase 6																						2						1
GATA3	GATA binding protein 3																						8						0
GCA	grancalcin																						6						0
GNA12	G protein subunit alpha 12																						3						1
GNA13	G protein subunit alpha 13																						5						0
GOT2	glutamic-oxaloacetic transaminase 2																						2						1
GPAT3	glycerol-3-phosphate acyltransferase 3																						6						0
GPD2	glycerol-3-phosphate dehydrogenase 2																						5						0
GTF3C2	general transcription factor IIIC subunit 2																						3						0
H1-10	Histone H1x																						2						2
H2BC21	Histone H2B type 2-E																						3						2
H2BC5	H2B clustered histone 5																						2						0
H2BC9	H2B clustered histone 9																						2						0
H3-3B	H3.3 histone B																						4						0
HASPIN	histone H3 associated protein kinase																						6						0
HCFC1	host cell factor C1																						3						0
HDAC11	histone deacetylase 11																						6						0
HDAC4	histone deacetylase 3																						9						2
HEBP2	heme binding protein 2																						5						0
HEPACAM2	HEPACAM family member 2:Isoform 2, Extracellular domain																						1						2
HIRA	histone cell cycle regulator																						4						0
HK2	Hexokinase-2																						6						1
HMGB1	high mobility group box 1																						9						1
HMGB2	High mobility group protein B2																						6						1
HMGN1	Non-histone chromosomal protein HMG-14																						6						1
HNRNPA2B1	Heterogeneous nuclear ribonucleoproteins A2/B1																						7						1
HNRNPK	heterogeneous nuclear ribonucleoprotein K																						8						0
HOXA4	homeobox A4																						5						0
HSPA1A	Heat shock 70 kDa protein 1A																						6						2
HSPA1B	heat shock protein family A (Hsp70) member 1B																						6						0
HSPA2	heat shock protein family A (Hsp70) member 2																						6						1
HSPBAP1	HSPB1 associated protein 1																						4						0
HTRA2	HtrA serine peptidase 2																						4						0
IFIH1	interferon induced with helicase C domain 1																						5						0
IGF2BP3	insulin like growth factor 2 mRNA binding protein 3																						5						0
IKBKB	Inhibitor of nuclear factor kappa-B kinase subunit beta																						7						0
IKBKG	inhibitor of nuclear factor kappa B kinase regulatory subunit gamma																						7						0
IKZF1	IKAROS family zinc finger 1																						4						0
IL12RB1	interleukin 12 receptor subunit beta 1																						3						0
IL15	Interleukin-15																						3						3
IL6R	interleukin 6 receptor																						6						1
IMPDH2	Inosine-5'-monophosphate dehydrogenase 2																						1						2
IRF1	Interferon regulatory factor 1																						8						1
IRF3	interferon regulatory factor 3																						8						0
IRF5	interferon regulatory factor 5																						9						0
IRF7	interferon regulatory factor 7																						10						0
ISOC2	isochorismatase domain containing 2																						1						0
ITGAL	integrin subunit alpha L																						6						1
ITGB8	integrin subunit beta 8																						1						1
ITPKC	Inositol-trisphosphate 3-kinase C																						4						1
ITPR2	inositol 1,4,5-trisphosphate receptor type 2																						2						0
JAK2	Tyrosine-protein kinase JAK2																						5						1
JDP2	Jun dimerization protein 2																						2						1
JMJD6	jumonji domain containing 6, arginine demethylase and lysine hydroxylase																						8						1
KARS1	Lysine--tRNA ligase																						1						2
KCNN4	potassium calcium-activated channel subfamily N member 4																						5						0
KDM2B	lysine demethylase 2B																						7						0
KDM4C	lysine demethylase 4C																						3						0
KDM5C	lysine demethylase 5C																						4						0
KLF10	KLF transcription factor 10																						6						0
KLF7	Kruppel like factor 7																						5						0
LAPTM5	lysosomal protein transmembrane 5																						4						0
LEPR	leptin receptor																						5						0
LIME1	Lck interacting transmembrane adaptor 1																						1						0
LINC01126	long intergenic non-protein coding RNA 1126																						2						0
LIPG	lipase G, endothelial type																						5						1
LPCAT4	lysophosphatidylcholine acyltransferase 4																						2						1
LZTFL1	leucine zipper transcription factor like 1																						2						2
MAML1	mastermind like transcriptional coactivator 1																						5						0
MAMSTR	MEF2 activating motif and SAP domain containing transcriptional regulator																						3						0
MAP2K1	Dual specificity mitogen-activated protein kinase kinase 1																						6						0
MAP2K3	mitogen-activated protein kinase kinase 3																						8						0
MAP2K6	Dual specificity mitogen-activated protein kinase kinase 6																						7						0
MAP3K12	Mitogen-activated protein kinase kinase kinase 12																						6						0
MAP4K1	Mitogen-activated protein kinase kinase kinase kinase 1																						4						0
MAP4K5	Mitogen-activated protein kinase kinase kinase kinase 5																						3						0
MARK2	microtubule affinity regulating kinase 2																						6						0
MARK3	MAP/microtubule affinity-regulating kinase 3																						4						0
MAT2A	methionine adenosyltransferase 2A																						6						0
MBNL1	muscleblind like splicing regulator 1																						6						1
MCM2	minichromosome maintenance complex component 2																						3						0
MECP2	Methyl-CpG-binding protein 2																						4						1
MGAT1	alpha-1,3-mannosyl-glycoprotein 2-beta-N-acetylglucosaminyltransferase																						4						2
MIA3	MIA SH3 domain ER export factor 3																						1						1
MICB	MHC class I polypeptide-related sequence B																						1						0
MLF1	Myeloid leukemia factor 1																						1						1
MPC1	Mitochondrial pyruvate carrier 1																						2						1
MTHFR	methylenetetrahydrofolate reductase																						5						0
MTOR	Serine/threonine-protein kinase mTOR																						8						0
MTTP	microsomal triglyceride transfer protein																						5						0
MUTYH	mutY DNA glycosylase																						2						0
MYL12A	myosin light chain 12A																						3						1
MYO1G	myosin IG																						1						0
NAGK	N-acetyl-D-glucosamine kinase																						2						1
NARF	Nuclear prelamin A recognition factor																						2						1
NEAT1	nuclear paraspeckle assembly transcript 1																						10						0
NEU1	neuraminidase 1																						2						2
NFE2L2	NFE2 like bZIP transcription factor 2																						7						0
NFKB2	nuclear factor kappa B subunit 2																						6						0
NFKBIA	NFKB inhibitor alpha																						8						2
NFKBIZ	NFKB inhibitor zeta																						9						0
NINJ2	ninjurin 2																						3						0
NLRP1	NLR family pyrin domain containing 1																						5						1
NME3	NME/NM23 nucleoside diphosphate kinase 3																						2						0
NOTCH4	notch receptor 4																						3						0
NR3C2	nuclear receptor subfamily 3 group C member 2																						4						0
NRBP1	Nuclear receptor-binding protein																						4						1
NUBP1	Nucleotide-binding protein 1																						1						1
OCIAD1	OCIA domain containing 1																						3						0
P2RX1	purinergic receptor P2X 1																						5						0
PAFAH1B3	platelet activating factor acetylhydrolase 1b catalytic subunit 3																						2						3
PAK1	p21 (RAC1) activated kinase 1																						8						0
PBX3	PBX homeobox 3																						5						1
PCK2	phosphoenolpyruvate carboxykinase 2, mitochondrial																						3						3
PDE7A	High affinity cAMP-specific 3',5'-cyclic phosphodiesterase 7A																						2						1
PDK3	[Pyruvate dehydrogenase [lipoamide]] kinase isozyme 3																						5						0
PFKFB4	6-phosphofructo-2-kinase/fructose-2,6-biphosphatase 4																						5						0
PFKP	phosphofructokinase, platelet																						7						2
PGD	phosphogluconate dehydrogenase																						1						3
PGPEP1	pyroglutamyl-peptidase I																						1						0
PHACTR1	phosphatase and actin regulator 1																						4						0
PIK3R1	phosphoinositide-3-kinase regulatory subunit 1																						5						0
PIK3R3	phosphoinositide-3-kinase regulatory subunit 3																						5						0
PIK3R5	phosphoinositide-3-kinase regulatory subunit 5																						5						0
PIM3	Serine/threonine-protein kinase pim-3																						4						0
PITX1	paired like homeodomain 1																						2						0
PKM	pyruvate kinase M1/2																						7						2
PKNOX1	PBX/knotted 1 homeobox 1																						6						0
PLAU	plasminogen activator, urokinase																						3						0
PLCG2	1-phosphatidylinositol 4,5-bisphosphate phosphodiesterase gamma-2																						4						1
PLSCR2	phospholipid scramblase 2																						2						0
PLXNC1	plexin C1																						3						2
POLR2A	RNA polymerase II subunit A																						4						0
PPP3CB	protein phosphatase 3 catalytic subunit beta																						4						0
PQBP1	Polyglutamine-binding protein 1																						2						1
PRDX5	Peroxiredoxin-5, mitochondrial																						2						2
PRKCA	protein kinase C alpha																						8						1
PRKCI	protein kinase C iota																						3						1
PRKD2	protein kinase D2																						6						0
PRKRA	Interferon-inducible double-stranded RNA-dependent protein kinase activator A																						4						1
PRKRIP1	PRKR interacting protein 1																						4						0
PSMA1	proteasome subunit alpha 1																						1						0
PSMB1	proteasome 20S subunit beta 1																						4						0
PSMB10	proteasome 20S subunit beta 10																						5						0
PSMB3	proteasome 20S subunit beta 3																						2						2
PSMB9	proteasome subunit beta 9																						1						0
PSMC5	26S protease regulatory subunit 8																						3						2
PTGER2	prostaglandin E receptor 2																						6						0
PTK2B	Protein-tyrosine kinase 2-beta																						9						1
PTPN6	protein tyrosine phosphatase non-receptor type 6																						6						1
QRICH1	glutamine rich 1																						4						0
RAC1	Rac family small GTPase 1																						9						2
RAI14	retinoic acid induced 14																						2						0
RBBP4	RB binding protein 4, chromatin remodeling factor																						3						1
RBM15	RNA binding motif protein 15																						6						0
RBM23	Probable RNA-binding protein 23																						2						1
RFX5	regulatory factor X5																						2						1
RNF144B	ring finger protein 144B																						1						0
RNF31	ring finger protein 31																						2						1
RNF4	ring finger protein 4																						2						0
RNY3	RNA, Ro60-associated Y3																						1						2
RUNX2	RUNX family transcription factor 2																						5						0
SAT1	spermidine/spermine N1-acetyltransferase 1																						5						1
SAT2	Diamine acetyltransferase 2																						2						1
SCO2	synthesis of cytochrome C oxidase 2																						4						0
SELPLG	selectin P ligand																						6						0
SF3A2	splicing factor 3a subunit 2																						2						0
SF3A3	splicing factor 3a subunit 3																						2						0
SH2B3	SH2B adaptor protein 3																						1						1
SH3GLB2	SH3 domain containing GRB2 like, endophilin B2																						3						0
SIRT2	NAD-dependent protein deacetylase sirtuin-2																						5						1
SLC15A4	solute carrier family 15 member 4																						2						0
SLU7	SLU7 homolog, splicing factor																						3						0
SMAD1	SMAD family member 1																						6						0
SMAD3	SMAD family member 3																						12						2
SMARCC1	SWI/SNF related BAF chromatin remodeling complex subunit C1																						6						1
SMARCD2	SWI/SNF related BAF chromatin remodeling complex subunit D2																						2						0
SMC3	structural maintenance of chromosomes 3																						4						1
SNRPA	U1 small nuclear ribonucleoprotein A																						2						1
SOAT1	sterol O-acyltransferase 1																						8						1
SOD2	superoxide dismutase 2																						2						0
SP140	SP140 nuclear body protein																						4						2
SP2	Sp2 transcription factor																						4						0
SP3	Sp3 transcription factor																						5						0
SQSTM1	sequestosome 1																						5						0
ST6GAL1	Beta-galactoside alpha-2,6-sialyltransferase 1																						1						1
STARD3	StAR related lipid transfer domain containing 3																						4						0
STAT3	signal transducer and activator of transcription 2																						11						1
STAT5A	signal transducer and activator of transcription 5A																						4						0
STAU1	staufen double-stranded RNA binding protein 1																						5						2
TAF4B	TATA-box binding protein associated factor 4b																						3						0
TAF9	TATA-box binding protein associated factor 9																						4						0
TBC1D14	TATA-box binding protein																						1						0
TBP	TBC1 domain family member 14																						7						1
TCF12	transcription factor 12																						5						2
TEF	TEF transcription factor, PAR bZIP family member																						2						1
TERF2IP	TERF2 interacting protein																						7						0
TFE3	transcription factor binding to IGHM enhancer 3																						6						0
TGFBR2	transforming growth factor beta receptor 2																						3						0
TGIF1	TGFB induced factor homeobox 1																						6						0
TIGD1	tigger transposable element derived 1																						3						0
TMED10	transmembrane p24 trafficking protein 10																						1						2
TMEM14C	transmembrane protein 14C																						1						2
TMX3	Protein disulfide-isomerase TMX3																						1						1
TNFRSF10A	Tumor necrosis factor receptor superfamily member 10A																						4						1
TNFSF10	TNF superfamily member 10																						5						1
TOMM40	translocase of outer mitochondrial membrane 40																						6						0
TP53	tumor protein p53																						7						1
TRABD	TraB domain-containing protein																						1						1
TRADD	TNFRSF1A associated via death domain																						5						2
TRAF6	TNF receptor associated factor 6																						4						0
TRIM26	tripartite motif containing 26																						3						0
TRIM27	Zinc finger protein RFP																						3						1
TRIM52	tripartite motif containing 52																						2						0
TSC2	TSC complex subunit 2																						2						0
TSC22D1	TSC22 domain family member 1																						4						0
TSC22D4	TSC22 domain family member 4																						6						0
TSPAN33	tetraspanin 33																						2						0
TUBA1B	tubulin alpha 1b																						1						1
TUBA4A	tubulin alpha 4a																						2						0
TXNIP	thioredoxin interacting protein																						4						0
UBA7	ubiquitin like modifier activating enzyme 7																						2						2
UBE2C	Ubiquitin-conjugating enzyme E2 C																						3						2
UBE2V1	ubiquitin conjugating enzyme E2 V1																						2						0
USF1	upstream transcription factor 1																						8						0
USP3	Ubiquitin carboxyl-terminal hydrolase 3																						1						1
YWHAZ	tyrosine 3-monooxygenase/tryptophan 5-monooxygenase activation protein zeta																						3						1
ZEB1	zinc finger E-box binding homeobox 1																						4						0
ZHX2	Zinc fingers and homeoboxes protein 2																						4						1
ZNF395	zinc finger protein 395																						6						0
SUMS		9	1	2	5	6	5	7	10	6	355	153	125	120	136	127	99	69	58	31	68	68	1460	90	52	33	21	15	212

### Sheet: Table S14 Cognition
UCSC_RefGene_Name		PCHorvath2 EAA	PCHannum EAA	PCGrimAge EAA	DamAge EAA	IntrinClock EAA	Stoch Zhang EAA	Stoch Horvath EAA	Stoch PhenoAge EAA	RetroClock V1/2 EAA	Inflammation	Cognition	Type 2 Diabetes	Obesity	M1 polarization	Kinase Cascade	Lipids	Glycolysis	Phosphoprotein	Nominated	Chromatin Reg.	Transcription factor	shared	AD Proteomics	PD Proteomics	FTD Proteomics	Dementia Transcripts	Braak Transcripts	SUMS
AAK1																							5						0
ABHD14A																							4						1
ABR																							7						1
ACACA																							6						0
ACAT2											I	c	d		m		l	y					6						1
ACP5																							4						2
ACP6																							7						0
ADK																							4						1
AGAP3																							4						2
AHCYL1																							4						1
AMPD3																							5						0
ANXA11																							1						2
ARF6																							3						1
ATAD3A																							4						0
ATE1-AS1																							1						1
ATIC																							1						1
B3GALT4																							3						0
BCL3																							7						0
BHLHE40																							7						0
BRD2																							8						1
C2																							4						2
CACNA1C																							4						0
CAMK2D																							8						0
CAPN2																							5						0
CASP7																							3						1
CDC25A																							3						1
CDC42																							5						2
CHPF																							4						0
CPEB3																							3						0
CSNK1D																							6						1
CSNK2B																							3						0
CTSC																							4						1
CUTA																							1						1
DBI																							2						2
DBT																							4						1
DDB2	damage specific DNA binding protein 2																						5						0
DDX5	DEAD-box helicase 5																						5						0
DENND1B																							4						0
DGAT1																							5						0
DGKZ																							6						0
DPP4																							6						0
DUSP22																							8						1
EARS2	glutamyl-tRNA synthetase 2, mitochondrial																						6						0
EFNA4	ephrin A4																						6						3
EGR2	early growth response 2																						6						0
EHMT1																							4						0
EHMT2																							6						3
EIF2AK3																							4						0
EIF4E	eukaryotic translation initiation factor 4E																						8						2
EIF5A	eukaryotic translation initiation factor 5A																						6						3
ELOVL1																							4						0
EPHA4	EPH receptor A4																						4						0
ERBB2																							8						1
EXPH5	exophilin 5																						1						0
FBXL16																							9						0
FDPS																							4						2
FKBP1A																							4						1
FLII																							2						1
FOSB	FosB proto-oncogene, AP-1 transcription factor subunit																						8						0
FOXO4	Forkhead box protein O4																						5						2
FTO	FTO alpha-ketoglutarate dependent dioxygenase																						6						2
FYN																							7						0
GALNT6																							2						1
GCA																							6						0
GOT2	glutamic-oxaloacetic transaminase 2																						2						1
HASPIN	histone H3 associated protein kinase																						6						0
HDAC11																							6						0
HDAC4																							9						2
HEBP2																							5						0
HK2																							6						1
HMGB1	high mobility group box 1																						9						1
HNRNPA2B1	Heterogeneous nuclear ribonucleoproteins A2/B1																						7						1
HNRNPK	heterogeneous nuclear ribonucleoprotein K																						8						0
HOXA4	homeobox A4																						5						0
HSPA1A																							6						2
HSPA1B																							6						0
IFIH1																							5						0
IGF2BP3																							5						0
IKBKB	Inhibitor of nuclear factor kappa-B kinase subunit beta																						7						0
IKBKG																							7						0
IL15																							3						3
IL6R																							6						1
IRF1	Interferon regulatory factor 1																						8						1
IRF3	interferon regulatory factor 3																						8						0
IRF7																							10						0
ITGAL																							6						1
ITPKC																							4						1
JDP2																							2						1
JMJD6																							8						1
KCNN4																							5						0
KCTD1																							3						0
KCTD12																							1						2
KDM5C																							4						0
LHPP																							1						0
LINC01806	long intergenic non-protein coding RNA 1806																						2						0
LIPG																							5						1
MAF1																							3						2
MAML1	mastermind like transcriptional coactivator 1																						5						0
MAMSTR																							3						0
MAP2K1																							6						0
MAP2K3																							8						0
MAP2K6																							7						0
MAP3K12																							6						0
MAP4K1																							4						0
MECP2	Methyl-CpG-binding protein 2																						4						1
MGAT1																							4						2
MPC1																							2						1
MPI																							3						0
MTHFR																							5						0
MTOR																							8						0
NEAT1																							10						0
NFKB2	nuclear factor kappa B subunit 2																						6						0
NFKBIZ	NFKB inhibitor zeta																						9						0
NLRP1																							5						1
NR3C1	nuclear receptor subfamily 3 group C member 1																						6						0
NRBP1																							4						1
OCIAD1																							3						0
PAK1																							8						0
PARD6G-AS1	PARD6G antisense RNA 1																						1						0
PCK2																							3						3
PDE7A																							2						1
PFKP																							7						2
PIK3R1																							5						0
PIK3R3																							5						0
PIK3R5																							5						0
PIM3																							4						0
PKM																							7						2
PKNOX1	PBX/knotted 1 homeobox 1																						6						0
PLXNC1	plexin C1																						3						2
POU2F2	POU class 2 homeobox 2																						3						0
PPP1R13L																							1						1
PRKCA																							8						1
PRKCI	protein kinase C iota																						3						1
PRKRA																							4						1
PRKRIP1																							4						0
PSMB1																							4						0
PSMB10																							5						0
PSMB3	proteasome 20S subunit beta 3																						2						2
PSMC5																							3						2
PTGER2																							6						0
PTK2B																							9						1
QRICH1	glutamine rich 1																						4						0
RAC1																							9						2
RBM23																							2						1
RUNX2	RUNX family transcription factor 2																						5						0
SAT1																							5						1
SAT2																							2						1
SERBP1																							2						0
SERPINB6																							1						1
SGK3	serum/glucocorticoid regulated kinase family member 3																						6						3
SH3GLB2																							3						0
SIRT2	NAD-dependent protein deacetylase sirtuin-2																						5						1
SIVA1	SIVA1 apoptosis inducing factor																						4						0
SLC25A12																							1						0
SLC28A2-AS1	SLC28A2 antisense RNA 1																						1						0
SLC9A7																							1						2
SLU7																							3						0
SMAD1	SMAD family member 1																						6						0
SMAD3	SMAD family member 3																						12						2
SNRPA																							2						1
SOAT1																							8						1
SP140	SP140 nuclear body protein																						4						2
SP3	Sp3 transcription factor																						5						0
SSBP4	single stranded DNA binding protein 4																						1						0
STAT3	signal transducer and activator of transcription 2																						11						1
TBP	TBC1 domain family member 14																						7						1
TCF12	transcription factor 12																						5						2
TF	transferrin																						1						1
TGFBR2																							3						0
TIGD1																							3						0
TMBIM6																							3						1
TNFRSF10A																							4						1
TNFSF10	TNF superfamily member 10																						5						1
TNIP2																							1						1
TOMM40	translocase of outer mitochondrial membrane 40																						6						0
TPI1	triosephosphate isomerase 1																						3						0
TRADD	TNFRSF1A associated via death domain																						5						2
TRAF6	TNF receptor associated factor 6																						4						0
TRIM27																							3						1
TSC2																							2						0
TXNIP																							4						0
UBE2C																							3						1
USF1	upstream transcription factor 1																						8						0
YWHAG	tyrosine 3-monooxygenase/tryptophan 5-monooxygenase activation protein gamma																						2						1
YWHAZ	tyrosine 3-monooxygenase/tryptophan 5-monooxygenase activation protein zeta																						3						1
ZBTB4	zinc finger and BTB domain containing 4																						4						0
ZCCHC17																							1						1
ZDHHC14																							2						0
ZMYM3	zinc finger MYM-type containing 3																						3						1
SUMS		6	1	3	4	5	5	5	6	4	153	189	80	74	71	64	61	43	26	20	35	31	887	51	31	20	18	11	132

### Sheet: Table S15 T2D
UCSC_RefGene_Name	Gene Name	PCHorvath2 EAA	PCHannum EAA	PCGrimAge EAA	DamAge EAA	IntrinClock EAA	Stoch Zhang EAA	Stoch Horvath EAA	Stoch PhenoAge EAA	RetroClock V1/2 EAA	Inflammation	Cognition	Type 2 Diabetes	Obesity	M1 polarization	Kinase Cascade	Lipids	Glycolysis	Phosphoprotein	Nominated	Chromatin Reg.	Transcription Factor	shared	AD Proteomics	PD Proteomics	FTD Proteomics	Dementia Transcripts	Braak Transcripts	SUMS
AAK1	AP2-associated protein kinase 1																						5						0
ABCA2	ATP binding cassette subfamily A member 2																						5						0
ABHD14A	abhydrolase domain containing 14A																						4						1
ABR	Active breakpoint cluster region-related protein																						7						1
ACACA	acetyl-CoA carboxylase alpha																						6						0
ACAP1	ArfGAP with coiled-coil, ankyrin repeat and PH domains 1																						5						0
ACAT2	acetyl-CoA acetyltransferase 2										I	c	d		m		l	y					6						1
ACOT8	acyl-CoA thioesterase 8										I		d		m		l						4						1
ACOT9	acyl-CoA thioesterase 9																						5						0
ACP6	acid phosphatase 6, lysophosphatidic																						7						0
AMPD2	adenosine monophosphate deaminase 2																						2						0
AMPD3	adenosine monophosphate deaminase 3																						5						0
ANXA6	annexin A6																						6						0
APPL2	adaptor protein, phosphotyrosine interacting with PH domain and leucine zipper 2																						2						0
ARRB2	arrestin beta 2																						7						0
ARRDC3	arrestin domain containing 3																						6						3
ATG16L2	autophagy related 16 like 2																						1						0
BCAT1	branched chain amino acid transaminase 1																						5						0
BCL3	BCL3 transcription coactivator																						7						0
BHLHE40	basic helix-loop-helix family member e40																						7						0
BRD2	Bromodomain-containing protein 2																						8						1
BTK	Tyrosine-protein kinase BTK																						6						1
C2	complement C2																						4						2
CACNB3	Voltage-dependent L-type calcium channel subunit beta-3																						3						1
CAMK2D	Calcium/calmodulin-dependent protein kinase type II subunit delta																						8						0
CAPN2	calpain 2																						5						0
CBR3	carbonyl reductase 3																						3						0
CD46	CD46 molecule																						4						0
CDK19	Cyclin-dependent kinase 19																						7						0
CREB1	cAMP responsive element binding protein 1																						7						0
CREBZF	CREB/ATF bZIP transcription factor																						5						0
CSNK1A1	Casein kinase I isoform alpha																						2						0
CRYZ	crystallin zeta																						1						0
DBT	Lipoamide acyltransferase component of branched-chain alpha-keto acid dehydrogenase complex, mitochondrial																						4						1
DENND1B	DENN domain containing 1B																						4						0
DGAT1	diacylglycerol O-acyltransferase 1																						5						0
DGKZ	diacylglycerol kinase zeta																						6						0
DPP4	dipeptidyl peptidase 4																						6						0
E2F8	E2F transcription factor 8																						4						0
EARS2	glutamyl-tRNA synthetase 2, mitochondrial																						6						0
ECHDC1	ethylmalonyl-CoA decarboxylase 1																						3						2
EGR2	early growth response 2																						6						0
EHMT1	euchromatic histone lysine methyltransferase 1																						4						0
EIF5A	eukaryotic translation initiation factor 5A																						6						3
ELOVL1	ELOVL fatty acid elongase 1																						4						0
ENO3	enolase 3																						4						0
ERBB2	Receptor tyrosine-protein kinase erbB-2																						8						1
FBXL16	F-box and leucine rich repeat protein 16																						9						0
FKBP1A	FK506 binding protein 1A																						4						1
FOSB	FosB proto-oncogene, AP-1 transcription factor subunit																						8						0
FOXJ2	forkhead box J2																						7						0
FOXO4	Forkhead box protein O4																						5						2
FTO	FTO alpha-ketoglutarate dependent dioxygenase																						6						2
FYN	FYN proto-oncogene, Src family tyrosine kinase																						7						0
GAB2	GRB2 associated binding protein 2																						6						0
GATA3	GATA binding protein 3																						8						0
GCA	grancalcin																						6						0
GNA12	G protein subunit alpha 12																						3						1
GNA13	G protein subunit alpha 13																						5						0
GPAT3	glycerol-3-phosphate acyltransferase 3																						6						0
GPCPD1	glycerophosphocholine phosphodiesterase 1																						2						0
GPD2	glycerol-3-phosphate dehydrogenase 2																						5						0
H2BC21	Histone H2B type 2-E																						3						2
HDAC11	histone deacetylase 11																						6						0
HDAC4	histone deacetylase 3																						9						2
HEBP2	heme binding protein 2																						5						0
HEMK1	HemK methyltransferase family member 1																						2						0
HK2	Hexokinase-2																						6						1
HMGB1	high mobility group box 1																						9						1
HNRNPK	heterogeneous nuclear ribonucleoprotein K																						8						0
HSPA1A	Heat shock 70 kDa protein 1A																						6						2
HSPA1B	heat shock protein family A (Hsp70) member 1B																						6						0
HSPA2	heat shock protein family A (Hsp70) member 2																						6						1
HSPBAP1	HSPB1 associated protein 1																						4						0
IGF2BP3	insulin like growth factor 2 mRNA binding protein 3																						5						0
IKBKB	Inhibitor of nuclear factor kappa-B kinase subunit beta																						7						0
IKBKG	inhibitor of nuclear factor kappa B kinase regulatory subunit gamma																						7						0
IL12RB1	interleukin 12 receptor subunit beta 1																						3						0
IL6R	interleukin 6 receptor																						6						1
IRF1	Interferon regulatory factor 1																						8						1
IRF3	interferon regulatory factor 3																						8						0
IRF5	interferon regulatory factor 5																						9						0
IRF7	interferon regulatory factor 7																						10						0
ITGAL	integrin subunit alpha L																						6						1
JAK2	Tyrosine-protein kinase JAK2																						5						1
KCNN4	potassium calcium-activated channel subfamily N member 4																						5						0
KDM2B	lysine demethylase 2B																						7						0
KLF10	KLF transcription factor 10																						6						0
KLF7	Kruppel like factor 7																						5						0
LINC01806	long intergenic non-protein coding RNA 1806																						2						0
MAN2A2	mannosidase alpha class 2A member 2																						1						0
MAP2K3	mitogen-activated protein kinase kinase 3																						8						0
MAP2K6	Dual specificity mitogen-activated protein kinase kinase 6																						7						0
MAP3K12	Mitogen-activated protein kinase kinase kinase 12																						6						0
MARK2	microtubule affinity regulating kinase 2																						6						0
MAT2A	methionine adenosyltransferase 2A																						6						0
MBNL1	muscleblind like splicing regulator 1																						6						1
MGAT1	alpha-1,3-mannosyl-glycoprotein 2-beta-N-acetylglucosaminyltransferase																						4						2
MKRN1	makorin ring finger protein 1																						3						0
MTHFR	methylenetetrahydrofolate reductase																						5						0
MTOR	Serine/threonine-protein kinase mTOR																						8						0
MTTP	microsomal triglyceride transfer protein																						5						0
NARF	Nuclear prelamin A recognition factor																						2						1
NEAT1	nuclear paraspeckle assembly transcript 1																						10						0
NFKBIA	NFKB inhibitor alpha																						8						2
NFKBIZ	NFKB inhibitor zeta																						9						0
NFYC	nuclear transcription factor Y subunit gamma																						3						0
NR3C1	nuclear receptor subfamily 3 group C member 1																						6						0
NR3C2	nuclear receptor subfamily 3 group C member 2																						4						0
P2RX1	purinergic receptor P2X 1																						5						0
PDK3	[Pyruvate dehydrogenase [lipoamide]] kinase isozyme 3																						5						0
PDZD8	PDZ domain containing 8																						1						0
PEMT	phosphatidylethanolamine N-methyltransferase																						2						0
PFKP	phosphofructokinase, platelet																						7						2
PIM3	Serine/threonine-protein kinase pim-3																						4						0
PIP4K2B	phosphatidylinositol-5-phosphate 4-kinase type 2 beta																						4						0
PKM	pyruvate kinase M1/2																						7						2
PKNOX1	PBX/knotted 1 homeobox 1																						6						0
PLXNC1	plexin C1																						3						2
PPP3CB	protein phosphatase 3 catalytic subunit beta																						4						0
PRKCA	protein kinase C alpha																						8						1
PRKD2	protein kinase D2																						6						0
PRKRA	Interferon-inducible double-stranded RNA-dependent protein kinase activator A																						4						1
PSMB1	proteasome 20S subunit beta 1																						4						0
PSMB10	proteasome 20S subunit beta 10																						5						0
PTEN	phosphatase and tensin homolog																						4						0
PTK2B	Protein-tyrosine kinase 2-beta																						9						1
PTPN6	protein tyrosine phosphatase non-receptor type 6																						6						1
RAC1	Rac family small GTPase 1																						9						2
RBBP4	RB binding protein 4, chromatin remodeling factor																						3						1
RBM15	RNA binding motif protein 15																						6						0
RGS2	regulator of G-protein signaling 2																						2
SAT1	spermidine/spermine N1-acetyltransferase 1																						5						1
SCO2	synthesis of cytochrome C oxidase 2																						4						0
SELPLG	selectin P ligand																						6						0
SH3BGRL2	SH3 domain-binding glutamic acid-rich-like protein 2																						1						1
SIRT2	NAD-dependent protein deacetylase sirtuin-2																						5						1
SLC9B2	solute carrier family 9 member B2																						3						0
SMAD3	SMAD family member 3																						12						2
SOAT1	sterol O-acyltransferase 1																						8						1
STARD3	StAR related lipid transfer domain containing 3																						4						0
STAT3	signal transducer and activator of transcription 2																						11						1
TERF2IP	TERF2 interacting protein																						7						0
TFAM	transcription factor A, mitochondrial																						6						1
TGIF1	TGFB induced factor homeobox 1																						6						0
TMBIM6	transmembrane BAX inhibitor motif containing 6																						3						1
TMEM127	transmembrane protein 127																						2						0
TOMM40	translocase of outer mitochondrial membrane 40																						6						0
TP53	tumor protein p53																						7						1
TRADD	TNFRSF1A associated via death domain																						5						2
TSC22D4	TSC22 domain family member 4																						6						0
TXNIP	thioredoxin interacting protein																						4						0
TYW3	tRNA-yW synthesizing protein 3 homolog																						1						1
USF1	upstream transcription factor 1																						8						0
USP19	ubiquitin specific peptidase 19																						3						0
ZBTB4	zinc finger and BTB domain containing 4																						4						0
SUMS		5	1	3	4	3	2	3	7	4	125	80	156	91	72	60	75	42	29	20	27	30	837	29	21	13	3	4	70

### Sheet: Table S16 Obesity
UCSC_RefGene_Name	Gene Name	PCHorvath2 EAA	PCHannum EAA	PCGrimAge EAA	DamAge EAA	IntrinClock EAA	Stoch Zhang EAA	Stoch Horvath EAA	Stoch PhenoAge EAA	RetroClock V1/2 EAA	Inflammation	Cognition	Type 2 Diabetes	Obesity	M1 polarization	Kinase Cascade	Lipids	Glycolysis	Phosphoprotein	Nominated	Chromatin Reg.	Transcription Factors	shared	AD Proteomics	PD Proteomics	FTD Proteomics	Dementia Transcripts	Braak Transcripts	SUMS
ABR	Active breakpoint cluster region-related protein																						7						1
ACAP1	ArfGAP with coiled-coil, ankyrin repeat and PH domains 1																						5						0
ACOT9	acyl-CoA thioesterase 9																						5						0
ACP5	acid phosphatase 5, tartrate resistant																						4						2
ACP6	acid phosphatase 6, lysophosphatidic																						7						0
ACVR1B	activin A receptor type 1B																						5						1
ADIPOR2	adiponectin receptor 2																						2						0
AGGF1	angiogenic factor with G-patch and FHA domains 1																						3						1
AHCY	Adenosylhomocysteinase																						2						2
AMPD2	adenosine monophosphate deaminase 2																						2						0
ANKRA2	Ankyrin repeat family A protein 2																						3						1
ANXA6	annexin A6																						6						0
ARRB2	arrestin beta 2																						7						0
ARRDC3	arrestin domain containing 3																						6						3
BCL3	BCL3 transcription coactivator																						7						0
BHLHE40	basic helix-loop-helix family member e40																						7						0
BRD2	Bromodomain-containing protein 2																						8						1
BTK	Tyrosine-protein kinase BTK																						6						1
C1RL	complement C1r subcomponent like																						3						1
CACNA1C	calcium voltage-gated channel subunit alpha1 C																						4						0
CACNB3	Voltage-dependent L-type calcium channel subunit beta-3																						3						1
CAMK2D	Calcium/calmodulin-dependent protein kinase type II subunit delta																						8						0
CAP1	cyclase associated actin cytoskeleton regulatory protein 1																						2						2
CAPN2	calpain 2																						5						0
CARD11	caspase recruitment domain family member 11																						4						0
CD79B	CD79b molecule																						2						1
CDK19	Cyclin-dependent kinase 19																						7						0
CHPF	chondroitin polymerizing factor																						4						0
CLIC5	chloride intracellular channel 5																						2						3
CREB1	cAMP responsive element binding protein 1																						7						0
CREBZF	CREB/ATF bZIP transcription factor																						5						0
CRY1	cryptochrome circadian clock 1																						2						0
DDX41	DEAD-box helicase 41																						3						0
DDX5	DEAD-box helicase 5																						5						0
DEDD2	death effector domain containing 2																						2						0
DENND1B	DENN domain containing 1B																						4						0
DGKZ	diacylglycerol kinase zeta																						6						0
DHX16	DEAH-box helicase 16																						2						0
DPP4	dipeptidyl peptidase 4																						6						0
DUSP22	dual specificity phosphatase 22																						8						1
EARS2	glutamyl-tRNA synthetase 2, mitochondrial																						6						0
EFNA4	ephrin A4																						6						3
EGR1	early growth response 1																						5						0
EGR2	early growth response 2																						6						0
EHMT2	Histone-lysine N-methyltransferase EHMT2																						6						3
EIF4E	eukaryotic translation initiation factor 4E																						8						2
ERBB2	Receptor tyrosine-protein kinase erbB-2																						8						1
FKBP1A	FK506 binding protein 1A																						4						1
FOSB	FosB proto-oncogene, AP-1 transcription factor subunit																						8						0
FOXJ2	forkhead box J2																						7						0
FYN	FYN proto-oncogene, Src family tyrosine kinase																						7						0
GAB2	GRB2 associated binding protein 2																						6						0
GATA3	GATA binding protein 3																						8						0
GCA	grancalcin																						6						0
GLUD1	glutamate dehydrogenase 1																						1						0
GNA12	G protein subunit alpha 12																						3						1
GNA13	G protein subunit alpha 13																						5						0
GPAT3	glycerol-3-phosphate acyltransferase 3																						6
HDAC11	histone deacetylase 11																						6
HDAC4	histone deacetylase 3																						9						2
HIRA	histone cell cycle regulator																						4						0
HMGB1	high mobility group box 1																						9						1
HMGB2	High mobility group protein B2																						6						1
HMGN1	Non-histone chromosomal protein HMG-14																						6						1
HNRNPA2B1	Heterogeneous nuclear ribonucleoproteins A2/B1																						7						1
HNRNPK	heterogeneous nuclear ribonucleoprotein K																						8						0
HSPA1A	Heat shock 70 kDa protein 1A																						6						2
HSPA1B	heat shock protein family A (Hsp70) member 1B																						6						0
HSPA2	heat shock protein family A (Hsp70) member 2																						6						1
IKBKB	Inhibitor of nuclear factor kappa-B kinase subunit beta																						7						0
IKBKG	inhibitor of nuclear factor kappa B kinase regulatory subunit gamma																						7						0
IL6R	interleukin 6 receptor																						6						1
IRF1	Interferon regulatory factor 1																						8						1
IRF3	interferon regulatory factor 3																						8						0
IRF5	interferon regulatory factor 5																						9						0
IRF7	interferon regulatory factor 7																						10						0
ITGAL	integrin subunit alpha L																						6						1
JAK2	Tyrosine-protein kinase JAK2																						5						1
JMJD6	jumonji domain containing 6, arginine demethylase and lysine hydroxylase																						8						1
KCTD1	potassium channel tetramerization domain containing 1																						3						0
KDM5C	lysine demethylase 5C																						4						0
LIPG	lipase G, endothelial type																						5						1
MAF1	MAF1 homolog, negative regulator of RNA polymerase III																						3						2
MAP2K3	mitogen-activated protein kinase kinase 3																						8						0
MAP2K6	Dual specificity mitogen-activated protein kinase kinase 6																						7						0
MAP3K12	Mitogen-activated protein kinase kinase kinase 12																						6						0
MARK2	microtubule affinity regulating kinase 2																						6						0
MARK3	MAP/microtubule affinity-regulating kinase 3																						4						0
MAT2A	methionine adenosyltransferase 2A																						6						0
MECP2	Methyl-CpG-binding protein 2																						4						1
MKRN1	makorin ring finger protein 1																						3						0
MTHFR	methylenetetrahydrofolate reductase																						5						0
MTOR	Serine/threonine-protein kinase mTOR																						8						0
MTTP	microsomal triglyceride transfer protein																						5						0
N4BP2L1	NEDD4 binding protein 2 like 1																						1						0
NEAT1	nuclear paraspeckle assembly transcript 1																						10						0
NFE2L2	NFE2 like bZIP transcription factor 2																						7						0
NFKBIA	NFKB inhibitor alpha																						8						2
NFKBIZ	NFKB inhibitor zeta																						9						0
NOTCH4	notch receptor 4																						3						0
NR3C1	nuclear receptor subfamily 3 group C member 1																						6						0
OSBPL11	oxysterol binding protein like 11																						3						0
P2RX1	purinergic receptor P2X 1																						5						0
PDK3	[Pyruvate dehydrogenase [lipoamide]] kinase isozyme 3																						5						0
PEG10	paternally expressed 10																						2						0
PEMT	phosphatidylethanolamine N-methyltransferase																						2						0
PFKFB4	6-phosphofructo-2-kinase/fructose-2,6-biphosphatase 4																						5						0
PGRMC1	progesterone receptor membrane component 1																						4						1
PIP4K2B	phosphatidylinositol-5-phosphate 4-kinase type 2 beta																						4						0
PLAU	plasminogen activator, urokinase																						3						0
PLCG2	1-phosphatidylinositol 4,5-bisphosphate phosphodiesterase gamma-2																						4						1
PPP3CB	protein phosphatase 3 catalytic subunit beta																						4						0
PRKAB2	protein kinase AMP-activated non-catalytic subunit beta 2																						4						0
PRKCA	protein kinase C alpha																						8						1
PRKD2	protein kinase D2																						6						0
PRKRA	Interferon-inducible double-stranded RNA-dependent protein kinase activator A																						4						1
PSMB1	proteasome 20S subunit beta 1																						4						0
PSMB10	proteasome 20S subunit beta 10																						5						0
PTEN	phosphatase and tensin homolog																						4						0
PTGER2	prostaglandin E receptor 2																						6						0
PTK2B	Protein-tyrosine kinase 2-beta																						9						1
PTPN6	protein tyrosine phosphatase non-receptor type 6																						6						1
RAC1	Rac family small GTPase 1																						9						2
RBM15	RNA binding motif protein 15																						6						0
RLIM	ring finger protein, LIM domain interacting																						3						0
SELPLG	selectin P ligand																						6						0
SGK3	serum/glucocorticoid regulated kinase family member 3																						6						3
SMAD1	SMAD family member 1																						6						0
SMAD3	SMAD family member 3																						12						2
SMARCC1	SWI/SNF related BAF chromatin remodeling complex subunit C1																						6						1
SOAT1	sterol O-acyltransferase 1																						8						1
STARD3	StAR related lipid transfer domain containing 3																						4						0
STAT3	signal transducer and activator of transcription 2																						11						1
STAU1	staufen double-stranded RNA binding protein 1																						5						2
TFAM	transcription factor A, mitochondrial																						6						1
TMBIM6	transmembrane BAX inhibitor motif containing 6																						3						1
TMEM127	transmembrane protein 127																						2						0
TNFRSF10A	Tumor necrosis factor receptor superfamily member 10A																						4						1
TNFSF10	TNF superfamily member 10																						5						1
TOMM40	translocase of outer mitochondrial membrane 40																						6						0
TP53	tumor protein p53																						7						1
TPI1	triosephosphate isomerase 1																						3						0
TRADD	TNFRSF1A associated via death domain																						5						2
TRIM27	Zinc finger protein RFP																						3						1
USF1	upstream transcription factor 1																						8						0
USP19	ubiquitin specific peptidase 19																						3						0
YWHAZ	tyrosine 3-monooxygenase/tryptophan 5-monooxygenase activation protein zeta																						3						1
ZNF395	zinc finger protein 395																						6						0
SUMS		5	0	0	4	4	1	2	5	2	120	74	91	148	64	60	72	43	29	17	32	30	803	33	25	13	5	4	80

### Sheet: Table S17 M1 polarization
UCSC_RefGene_Name	Gene Name	PCHorvath2 EAA	PCHannum EAA	PCGrimAge EAA	DamAge EAA	IntrinClock EAA	Stoch Zhang EAA	Stoch Horvath EAA	Stoch PhenoAge EAA	RetroClock V1/2 EAA	Inflammation	Cognition	Type 2 Diabetes	Obesity	M1 polarization	Kinase Cascade	Lipids	Glycolysis	Phosphoprotein	Nominated	Chromatin Reg.	Transcript Factor	shared	AD Proteomics	PD Proteomics	FTD Proteomics	Dementia Transcripts	Braak Transcripts	SUMS
ABCA2	ATP binding cassette subfamily A member 2																						5						0
ABR	Active breakpoint cluster region-related protein																						7						1
ACACA	acetyl-CoA carboxylase alpha																						6						0
ACAP1	ArfGAP with coiled-coil, ankyrin repeat and PH domains 1																						5						0
ACAT2	acetyl-CoA acetyltransferase 2										I	c	d		m		l	y					6						1
ACOT8	acyl-CoA thioesterase 8										I		d		m		l						4						1
ACP6	acid phosphatase 6, lysophosphatidic																						7						0
ACVR1B	activin A receptor type 1B																						5						1
AGAP3	Arf-GAP with GTPase, ANK repeat and PH domain-containing protein 3																						4						2
AGGF1	angiogenic factor with G-patch and FHA domains 1																						3						1
ANKRA2	Ankyrin repeat family A protein 2																						3						1
ANXA6	annexin A6																						6						0
ARF6	ADP-ribosylation factor 6																						3						1
BCAT1	branched chain amino acid transaminase 1																						5						0
BHLHE40	basic helix-loop-helix family member e40																						7						0
BTK	Tyrosine-protein kinase BTK																						6						1
C2	complement C2																						4						2
C6orf120	chromosome 6 open reading frame 120																						2						0
CACNB3	Voltage-dependent L-type calcium channel subunit beta-3																						3						1
CARD11	caspase recruitment domain family member 11																						4						0
CASP7	Caspase-7																						3						1
CASP8	caspase 8																						2						0
CBR3	carbonyl reductase 3																						3						0
CD37	CD37 molecule																						2						1
CD46	CD46 molecule																						4						0
CDC25A	M-phase inducer phosphatase 1																						3						1
CDC42	cell division cycle 42																						5						2
CDK12	Cyclin-dependent kinase 12																						3						0
CDK16	cyclin dependent kinase 16																						3						0
CHEK2	checkpoint kinase 2																						4						4
CMPK2	cytidine/uridine monophosphate kinase 2																						2						0
CPEB3	cytoplasmic polyadenylation element binding protein 3																						3						0
CREBZF	CREB/ATF bZIP transcription factor																						5						0
CTSC	cathepsin C																						4						1
CTSL	cathepsin L																						3						0
DDX41	DEAD-box helicase 41																						3						0
DGAT1	diacylglycerol O-acyltransferase 1																						5						0
DPP4	dipeptidyl peptidase 4																						6						0
E2F2	E2F transcription factor 2																						6						0
EARS2	glutamyl-tRNA synthetase 2, mitochondrial																						6						0
EFNA4	ephrin A4																						6						3
EHMT2	Histone-lysine N-methyltransferase EHMT2																						6						3
EIF2AK3	Eukaryotic translation initiation factor 2-alpha kinase 1																						4						0
EIF4E	eukaryotic translation initiation factor 4E																						8						2
EIF5A	eukaryotic translation initiation factor 5A																						6						3
EPHA4	EPH receptor A4																						4						0
ERBB2	Receptor tyrosine-protein kinase erbB-2																						8						1
FBXL16	F-box and leucine rich repeat protein 16																						9						0
FDPS	Farnesyl pyrophosphate synthetase																						4						2
FOSB	FosB proto-oncogene, AP-1 transcription factor subunit																						8						0
FOXJ2	forkhead box J2																						7						0
FTO	FTO alpha-ketoglutarate dependent dioxygenase																						6						2
FYN	FYN proto-oncogene, Src family tyrosine kinase																						7						0
GATA3	GATA binding protein 3																						8						0
GCA	grancalcin																						6						0
GPAT3	glycerol-3-phosphate acyltransferase 3																						6						0
GPD2	glycerol-3-phosphate dehydrogenase 2																						5						0
HDAC4	histone deacetylase 3																						9						2
HK2	Hexokinase-2																						6						1
HMGB1	high mobility group box 1																						9						1
HMGN1	Non-histone chromosomal protein HMG-14																						6						1
HNRNPA2B1	Heterogeneous nuclear ribonucleoproteins A2/B1																						7						1
HSPA1A	Heat shock 70 kDa protein 1A																						6						2
HSPA1B	heat shock protein family A (Hsp70) member 1B																						6						0
HSPBAP1	HSPB1 associated protein 1																						4						0
HTRA2	HtrA serine peptidase 2																						4						0
IFIH1	interferon induced with helicase C domain 1																						5						0
IKBKG	inhibitor of nuclear factor kappa B kinase regulatory subunit gamma																						7						0
IKZF1	IKAROS family zinc finger 1																						4						0
IL6R	interleukin 6 receptor																						6						1
IRF1	Interferon regulatory factor 1																						8						1
IRF3	interferon regulatory factor 3																						8						0
IRF5	interferon regulatory factor 5																						9						0
IRF7	interferon regulatory factor 7																						10						0
JAK2	Tyrosine-protein kinase JAK2																						5						1
KDM2B	lysine demethylase 2B																						7						0
KLF7	Kruppel like factor 7																						5						0
LAPTM5	lysosomal protein transmembrane 5																						4						0
LEPR	leptin receptor																						5						0
LIPG	lipase G, endothelial type																						5						1
LPCAT4	lysophosphatidylcholine acyltransferase 4																						2						1
MAP2K1	Dual specificity mitogen-activated protein kinase kinase 1																						6						0
MAP2K6	Dual specificity mitogen-activated protein kinase kinase 6																						7						0
MAP3K12	Mitogen-activated protein kinase kinase kinase 12																						6						0
MAP4K1	Mitogen-activated protein kinase kinase kinase kinase 1																						4						0
MAP4K5	Mitogen-activated protein kinase kinase kinase kinase 5																						3						0
MARK2	microtubule affinity regulating kinase 2																						6						0
MGAT1	alpha-1,3-mannosyl-glycoprotein 2-beta-N-acetylglucosaminyltransferase																						4						2
MIR4458HG	MIR4458 host gene																						1						0
MTOR	Serine/threonine-protein kinase mTOR																						8						0
MTTP	microsomal triglyceride transfer protein																						5						0
MYL12A	myosin light chain 12A																						3						1
NEAT1	nuclear paraspeckle assembly transcript 1																						10						0
NEU1	neuraminidase 1																						2						2
NFKBIA	NFKB inhibitor alpha																						8						2
NFKBIZ	NFKB inhibitor zeta																						9						0
NINJ2	ninjurin 2																						3						0
P2RX1	purinergic receptor P2X 1																						5						0
PAFAH1B3	platelet activating factor acetylhydrolase 1b catalytic subunit 3																						2						3
PAK1	p21 (RAC1) activated kinase 1																						8						0
PCK2	phosphoenolpyruvate carboxykinase 2, mitochondrial																						3						3
PFKFB4	6-phosphofructo-2-kinase/fructose-2,6-biphosphatase 4																						5						0
PFKP	phosphofructokinase, platelet																						7						2
PGM1	Phosphoglucomutase-1																						3						1
PHACTR1	phosphatase and actin regulator 1																						4						0
PIK3R1	phosphoinositide-3-kinase regulatory subunit 1																						5						0
PIK3R3	phosphoinositide-3-kinase regulatory subunit 3																						5						0
PIK3R5	phosphoinositide-3-kinase regulatory subunit 5																						5						0
PKM	pyruvate kinase M1/2																						7						2
PKNOX1	PBX/knotted 1 homeobox 1																						6						0
PLSCR2	phospholipid scramblase 2																						2						0
PRDX5	Peroxiredoxin-5, mitochondrial																						2						2
PRKAB2	protein kinase AMP-activated non-catalytic subunit beta 2																						4						0
PRKCA	protein kinase C alpha																						8						1
PRKD2	protein kinase D2																						6						0
PSMC5	26S protease regulatory subunit 8																						3						2
PTK2B	Protein-tyrosine kinase 2-beta																						9						1
RAC1	Rac family small GTPase 1																						9						2
RBM15	RNA binding motif protein 15																						6						0
RNF31	ring finger protein 31																						2						1
SF3A2	splicing factor 3a subunit 2																						2						0
SF3A3	splicing factor 3a subunit 3																						2						0
SIRT2	NAD-dependent protein deacetylase sirtuin-2																						5						1
SLC15A4	solute carrier family 15 member 4																						2						0
SLC9B2	solute carrier family 9 member B2																						3						0
SMAD3	SMAD family member 3																						12						2
SMARCC1	SWI/SNF related BAF chromatin remodeling complex subunit C1																						5						1
SOAT1	sterol O-acyltransferase 1																						8						1
SP2	Sp2 transcription factor																						4						0
SQSTM1	sequestosome 1																						5						0
STAT3	signal transducer and activator of transcription 2																						11						1
STAT5A	signal transducer and activator of transcription 5A																						4						0
STAU1	staufen double-stranded RNA binding protein 1																						5						2
TERF2IP	TERF2 interacting protein																						7						0
TFE3	transcription factor binding to IGHM enhancer 3																						6						0
TGFBR2	transforming growth factor beta receptor 2																						3						0
TNFRSF10A	Tumor necrosis factor receptor superfamily member 10A																						4						1
TNFSF10	TNF superfamily member 10																						5						1
TOMM40	translocase of outer mitochondrial membrane 40																						6						0
TP53	tumor protein p53																						7						1
TRAF6	TNF receptor associated factor 6																						4						0
TRIM25	tripartite motif containing 25																						5						0
TSC22D1	TSC22 domain family member 1																						4						0
TSC22D4	TSC22 domain family member 4																						6						0
ZEB1	zinc finger E-box binding homeobox 1																						4						0
ZHX2	Zinc fingers and homeoboxes protein 2																						4						1
SUMS		4	0	0	4	3	2	3	3	2	136	71	72	64	146	62	56	52	20	13	21	25	759	34	29	16	8	4	91

### Sheet: Table S18 Kinase cascades
UCSC_RefGene_Name	Gene Name	PCHorvath2 EAA	PCHannum EAA	PCGrimAge EAA	DamAge EAA	IntrinClock EAA	Stoch Zhang EAA	Stoch Horvath EAA	Stoch PhenoAge EAA	RetroClock V1/2 EAA	Inflammation	Cognition	Type 2 Diabetes	Obesity	M1 polarization	Kinase Cascade	Lipids	Glycolysis	Phosphoprotein	Nominated	Chromatin Reg.	Transcription Factors	shared	AD Proteomics	PD Proteomics	FTD Proteomics	Dementia Transcripts	Braak Transcripts	SUMS
AAK1	AP2-associated protein kinase 1																						5						0
ACP5	acid phosphatase 5, tartrate resistant																						4						2
ACP6	acid phosphatase 6, lysophosphatidic																						7						0
ACVR1B	activin A receptor type 1B																						5						1
ADK	adenosine kinase																						4						1
AGGF1	angiogenic factor with G-patch and FHA domains 1																						3						1
ARHGAP25	Rho GTPase activating protein 25																						3						1
ARRB2	arrestin beta 2																						7						0
ATR	ataxia-telangiectasia and Rad3-related Serine/threonine-protein kinase ATR																						2						0
AZI2	5-azacytidine induced 2																						2						0
BCAT1	branched chain amino acid transaminase 1																						5						0
BCL3	BCL3 transcription coactivator																						7						0
BRD2	Bromodomain-containing protein 2																						8						1
BTK	Tyrosine-protein kinase BTK																						6						1
CAMK2D	Calcium/calmodulin-dependent protein kinase type II subunit delta																						8						0
CDK12	Cyclin-dependent kinase 12																						3						0
CDK16	cyclin dependent kinase 16																						3						0
CDK19	Cyclin-dependent kinase 19																						7						0
CHEK2	checkpoint kinase 2																						4						4
CREB1	cAMP responsive element binding protein 1																						7						0
CSNK1A1	Casein kinase I isoform alpha																						2						0
CSNK1D	Casein kinase I isoform delta																						6						1
CSNK1G3	Casein kinase I isoform gamma-2																						3						0
CSNK2B	Casein kinase II subunit beta																						3						0
CTSC	cathepsin C																						4						1
CTSL	cathepsin L																						3						0
DAPK2	death associated protein kinase 2																						3						0
DDX20	DEAD-box helicase 20																						3						0
DDX46	DEAD-box helicase 46																						3						1
DGKZ	diacylglycerol kinase zeta																						6						0
DUSP2	dual specificity phosphatase 2																						3						1
DUSP22	dual specificity phosphatase 22																						8						1
EGR1	early growth response 1																						5						0
EIF2AK3	Eukaryotic translation initiation factor 2-alpha kinase 1																						4						0
ELF1	E74 like ETS transcription factor 1																						4						0
EPHA4	EPH receptor A4																						4						0
ERBB2	Receptor tyrosine-protein kinase erbB-2																						8						1
FAM163A	family with sequence similarity 163 member A																						2						0
FBXL16	F-box and leucine rich repeat protein 16																						9						0
FOSB	FosB proto-oncogene, AP-1 transcription factor subunit																						8						0
FOXJ2	forkhead box J2																						7						0
FYN	FYN proto-oncogene, Src family tyrosine kinase																						7						0
GAB2	GRB2 associated binding protein 2																						6						0
GATA3	GATA binding protein 3																						8						0
GCA	grancalcin																						6						0
GNA13	G protein subunit alpha 13																						5						0
GPAT3	glycerol-3-phosphate acyltransferase 3																						6						0
GTF2I	general transcription factor IIi																						3						1
H3-3B	H3.3 histone B																						4						0
HASPIN	histone H3 associated protein kinase																						6						0
HK2	Hexokinase-2																						6						1
HSPBAP1	HSPB1 associated protein 1																						4						0
IFIH1	interferon induced with helicase C domain 1																						5						0
IGF2BP3	insulin like growth factor 2 mRNA binding protein 3																						5						0
IKBKB	Inhibitor of nuclear factor kappa-B kinase subunit beta																						7						0
IKBKG	inhibitor of nuclear factor kappa B kinase regulatory subunit gamma																						7						0
IRF5	interferon regulatory factor 5																						9						0
IRF7	interferon regulatory factor 7																						10						0
ITGAL	integrin subunit alpha L																						6						1
ITPKB	Inositol-trisphosphate 3-kinase B																						2						0
ITPKC	Inositol-trisphosphate 3-kinase C																						4						1
JAK2	Tyrosine-protein kinase JAK2																						5						1
JMJD6	jumonji domain containing 6, arginine demethylase and lysine hydroxylase																						8						1
KDM2B	lysine demethylase 2B																						7						0
KLF7	Kruppel like factor 7																						5						0
LAPTM5	lysosomal protein transmembrane 5																						4						0
LEPR	leptin receptor																						5						0
LINC01126	long intergenic non-protein coding RNA 1126																						2						0
LZTFL1	leucine zipper transcription factor like 1																						2						2
MAGT1	magnesium transporter 1																						2						0
MAML1	mastermind like transcriptional coactivator 1																						5						0
MAP2K1	Dual specificity mitogen-activated protein kinase kinase 1																						6						0
MAP2K3	mitogen-activated protein kinase kinase 3																						8						0
MAP2K6	Dual specificity mitogen-activated protein kinase kinase 6																						7						0
MAP3K12	Mitogen-activated protein kinase kinase kinase 12																						6						0
MAP4K1	Mitogen-activated protein kinase kinase kinase kinase 1																						4						0
MAP4K5	Mitogen-activated protein kinase kinase kinase kinase 5																						3						0
MARK2	microtubule affinity regulating kinase 2																						6						0
MARK3	MAP/microtubule affinity-regulating kinase 3																						4						0
MAT2A	methionine adenosyltransferase 2A																						6						0
MBNL1	muscleblind like splicing regulator 1																						6						1
MCM2	minichromosome maintenance complex component 2																						3						0
MKRN1	makorin ring finger protein 1																						3						0
MTOR	Serine/threonine-protein kinase mTOR																						8						0
NAGK	N-acetyl-D-glucosamine kinase																						2						1
NEAT1	nuclear paraspeckle assembly transcript 1																						10						0
NFKB2	nuclear factor kappa B subunit 2																						6						0
NFKBIA	NFKB inhibitor alpha																						8						2
NFKBIZ	NFKB inhibitor zeta																						9						0
NINJ2	ninjurin 2																						3						0
NLRP1	NLR family pyrin domain containing 1																						5						1
NME3	NME3																						2						0
NRBP1	Nuclear receptor-binding protein																						4						1
PAK1	p21 (RAC1) activated kinase 1																						8						0
PBX3	PBX homeobox 3																						5						1
PDK3	[Pyruvate dehydrogenase [lipoamide]] kinase isozyme 3																						5						0
PFKFB4	6-phosphofructo-2-kinase/fructose-2,6-biphosphatase 4																						5						0
PFKP	phosphofructokinase, platelet																						7						2
PHACTR1	phosphatase and actin regulator 1																						4						0
PIK3R1	phosphoinositide-3-kinase regulatory subunit 1																						5						0
PIK3R3	phosphoinositide-3-kinase regulatory subunit 3																						5						0
PIK3R5	phosphoinositide-3-kinase regulatory subunit 5																						5						0
PIM3	Serine/threonine-protein kinase pim-3																						4						0
PIP4K2B	phosphatidylinositol-5-phosphate 4-kinase type 2 beta																						4						0
PKM	pyruvate kinase M1/2																						7						2
PLAU	plasminogen activator, urokinase																						3						0
PLCG2	1-phosphatidylinositol 4,5-bisphosphate phosphodiesterase gamma-2																						4						1
PPP3CB	protein phosphatase 3 catalytic subunit beta																						4						0
PRKAB2	protein kinase AMP-activated non-catalytic subunit beta 2																						4						0
PRKCA	protein kinase C alpha																						8						1
PRKCI	protein kinase C iota																						3						1
PRKD2	protein kinase D2																						6						0
PRKRIP1	PRKR interacting protein 1																						4						0
PTK2B	Protein-tyrosine kinase 2-beta																						9						1
QRICH1	glutamine rich 1																						4						0
RAC1	Rac family small GTPase 1																						9						2
RAI14	retinoic acid induced 14																						2						0
RBBP4	RB binding protein 4, chromatin remodeling factor																						3						1
RLIM	ring finger protein, LIM domain interacting																						3						0
SELPLG	selectin P ligand																						6						0
SGK3	serum/glucocorticoid regulated kinase family member 3																						6						3
SIVA1	SIVA1 apoptosis inducing factor																						4						0
SMAD3	SMAD family member 3																						12						2
SP3	Sp3 transcription factor																						5						0
SQSTM1	sequestosome 1																						5						0
STAU1	staufen double-stranded RNA binding protein 1																						5						2
TAF9	TATA-box binding protein associated factor 9																						4						0
TBP	TBC1 domain family member 14																						7						1
TERF2IP	TERF2 interacting protein																						7						0
TFB2M	transcription factor B2, mitochondrial																						3						1
TFE3	transcription factor binding to IGHM enhancer 3																						6						0
TRADD	TNFRSF1A associated via death domain																						5						2
TRAF6	TNF receptor associated factor 6																						4						0
TRIM25	tripartite motif containing 25																						5						0
TRIM26	tripartite motif containing 26																						3						0
TRIM52	tripartite motif containing 52																						2						0
TSPAN33	tetraspanin 33																						2						0
TUBA4A	tubulin alpha 4a																						2						0
UBE2C	Ubiquitin-conjugating enzyme E2 C																						3						1
UBE2V1	ubiquitin conjugating enzyme E2 V1																						2						0
USF1	upstream transcription factor 1																						8						0
YWHAG	tyrosine 3-monooxygenase/tryptophan 5-monooxygenase activation protein gamma																						2						1
ZNF395	zinc finger protein 395																						6						0
SUMS		2	0	0	3	4	3	2	4	3	127	64	60	60	62	143	42	37	41	18	23	23	722	25	14	12	3	4	58

### Sheet: Table S19 Lipids
UCSC_RefGene_Name	Gene Name	PCHorvath2 EAA	PCHannum EAA	PCGrimAge EAA	DamAge EAA	IntrinClock EAA	Stoch Zhang EAA	Stoch Horvath EAA	Stoch PhenoAge EAA	RetroClock V1/2 EAA	Inflammation	Cognition	Type 2 Diabetes	Obesity	M1 polarization	Kinase Cascade	Lipids	Glycolysis	Phosphoprotein	Nominated	Chromatin Reg.	Transcription Factor	shared	AD Proteomics	PD Proteomics	FTD Proteomics	Dementia Transcripts	Braak Transcripts	SUMS
ABCA2	ATP binding cassette subfamily A member 2																						5						0
ABHD14A	abhydrolase domain containing 14A																						4						1
ABR	Active breakpoint cluster region-related protein																						7						1
ACACA	acetyl-CoA carboxylase alpha																						6						0
ACAT2	acetyl-CoA acetyltransferase 2										I	c	d		m		l	y					6						1
ACBD4	acyl-CoA binding domain containing 4																						2						0
ACOT8	acyl-CoA thioesterase 8										I		d		m		l						4						1
ACOT9	acyl-CoA thioesterase 9																						5						0
ACP6	acid phosphatase 6, lysophosphatidic																						7						0
ADK	adenosine kinase																						4						1
ALDH4A1	aldehyde dehydrogenase 4 family member A1																						3						0
ANKRA2	Ankyrin repeat family A protein 2																						3						1
ANXA6	annexin A6																						6						0
ARRB2	arrestin beta 2																						7						0
ARRDC3	arrestin domain containing 3																						6						3
ATAD3A	ATPase family AAA domain containing 3A																						4						0
B3GALT4	beta-1,3-galactosyltransferase 4																						3						0
BCL3	BCL3 transcription coactivator																						7						0
BRD2	Bromodomain-containing protein 2																						8						1
CACNA1C	calcium voltage-gated channel subunit alpha1 C																						4						0
CAMK2D	Calcium/calmodulin-dependent protein kinase type II subunit delta																						8						0
CBR3	carbonyl reductase 3																						3						0
CDC42	cell division cycle 42																						5						2
CDK19	Cyclin-dependent kinase 19																						7						0
CREB1	cAMP responsive element binding protein 1																						7						0
CREB3L2	cAMP responsive element binding protein 3 like 2																						3						0
CRY1	cryptochrome circadian clock 1																						2						0
DGAT1	diacylglycerol O-acyltransferase 1																						5						0
DGKZ	diacylglycerol kinase zeta																						6						0
DPP4	dipeptidyl peptidase 4																						6						0
DUSP22	dual specificity phosphatase 22																						8						1
E2F2	E2F transcription factor 2																						6						0
E2F7	E2F transcription factor 7																						4						0
EARS2	glutamyl-tRNA synthetase 2, mitochondrial																						6						0
ECHDC1	ethylmalonyl-CoA decarboxylase 1																						3						2
EIF4E	eukaryotic translation initiation factor 4E																						8						2
EIF5A	eukaryotic translation initiation factor 5A																						6						3
ELOVL1	ELOVL fatty acid elongase 1																						4						0
ENO3	enolase 3																						4						0
ERBB2	Receptor tyrosine-protein kinase erbB-2																						8						1
FDPS	Farnesyl pyrophosphate synthetase																						4						2
FLNA	Filamin-A:Calponin Homology 2																						3						1
FTO	FTO alpha-ketoglutarate dependent dioxygenase																						6						2
FYN	FYN proto-oncogene, Src family tyrosine kinase																						7						0
GAB2	GRB2 associated binding protein 2																						6						0
GATA3	GATA binding protein 3																						8						0
GNA13	G protein subunit alpha 13																						5						0
GPAT3	glycerol-3-phosphate acyltransferase 3																						6						0
GPCPD1	glycerophosphocholine phosphodiesterase 1																						2						0
GPD2	glycerol-3-phosphate dehydrogenase 2																						5						0
HDAC11	histone deacetylase 11																						6						0
HEBP2	heme binding protein 2																						5						0
HMGB1	high mobility group box 1																						9						1
HMGB2	High mobility group protein B2																						6						1
HMGN1	Non-histone chromosomal protein HMG-14																						6						1
HNRNPK	heterogeneous nuclear ribonucleoprotein K																						8						0
HSPA1A	Heat shock 70 kDa protein 1A																						6						2
HSPA1B	heat shock protein family A (Hsp70) member 1B																						6						0
HSPA2	heat shock protein family A (Hsp70) member 2																						6						1
IL6R	interleukin 6 receptor																						6						1
IRF1	Interferon regulatory factor 1																						8						1
IRF3	interferon regulatory factor 3																						8						0
IRF7	interferon regulatory factor 7																						10						0
ITPKC	Inositol-trisphosphate 3-kinase C																						4						1
JMJD6	jumonji domain containing 6, arginine demethylase and lysine hydroxylase																						8						1
KCTD1	potassium channel tetramerization domain containing 1																						3
KLF10	KLF transcription factor 10																						6						0
LIPG	lipase G, endothelial type																						5						1
MAP2K1	Dual specificity mitogen-activated protein kinase kinase 1																						6						0
MAP2K3	mitogen-activated protein kinase kinase 3																						8						0
MAP2K6	Dual specificity mitogen-activated protein kinase kinase 6																						7						0
MARK2	microtubule affinity regulating kinase 2																						6						0
MTHFR	methylenetetrahydrofolate reductase																						5						0
MTTP	microsomal triglyceride transfer protein																						5						0
NEAT1	nuclear paraspeckle assembly transcript 1																						10						0
NFE2L2	NFE2 like bZIP transcription factor 2																						7						0
NFKBIA	NFKB inhibitor alpha																						8						2
NLRP1	NLR family pyrin domain containing 1																						5						1
OSBPL11	oxysterol binding protein like 11																						3						0
PAK1	p21 (RAC1) activated kinase 1																						8						0
PBX3	PBX homeobox 3																						5						1
PDK3	[Pyruvate dehydrogenase [lipoamide]] kinase isozyme 3																						5						0
PGRMC1	progesterone receptor membrane component 1																						4						1
PHACTR1	phosphatase and actin regulator 1																						4						0
PIP4K2B	phosphatidylinositol-5-phosphate 4-kinase type 2 beta																						4						0
PKNOX1	PBX/knotted 1 homeobox 1																						6						0
PRKCA	protein kinase C alpha																						8						1
PRKD2	protein kinase D2																						6						0
PSMB10	proteasome 20S subunit beta 10																						5						0
PTEN	phosphatase and tensin homolog																						4						0
PTGER2	prostaglandin E receptor 2																						6						0
RAC1	Rac family small GTPase 1																						9						2
RBM15	RNA binding motif protein 15																						6						0
SAT1	spermidine/spermine N1-acetyltransferase 1																						5						1
SELPLG	selectin P ligand																						6						0
SGK3	serum/glucocorticoid regulated kinase family member 3																						6						3
SLC1A5	solute carrier family 1 member 5																						2						1
SLC25A43	solute carrier family 25 member 43																						1						0
SMAD1	SMAD family member 1																						6						0
SMAD3	SMAD family member 3																						12						2
SMARCC1	SWI/SNF related BAF chromatin remodeling complex subunit C1																						6						1
SOAT1	sterol O-acyltransferase 1																						8						1
SOD2	superoxide dismutase 2																						2						0
SP2	Sp2 transcription factor																						4						0
STARD3	StAR related lipid transfer domain containing 3																						4						0
STAT3	signal transducer and activator of transcription 2																						11						1
TBP	TBC1 domain family member 14																						7						1
TERF2IP	TERF2 interacting protein																						7						0
TFAM	transcription factor A, mitochondrial																						6						1
TGIF1	TGFB induced factor homeobox 1																						6						0
TOMM40	translocase of outer mitochondrial membrane 40																						6						0
TRIM25	tripartite motif containing 25																						5						0
TSC22D1	TSC22 domain family member 1																						4						0
TSC22D4	TSC22 domain family member 4																						6						0
USF1	upstream transcription factor 1																						8						0
USP19	ubiquitin specific peptidase 19																						3						0
USP22	ubiquitin specific peptidase 22																						2						1
ZDHHC14	zinc finger DHHC-type palmitoyltransferase 14																						2						0
ZHX2	Zinc fingers and homeoboxes protein 2																						4						1
ZNF395	zinc finger protein 395																						6						0
SUMS		2	0	1	2	3	1	4	4	3	99	61	75	72	56	42	120	36	31	12	20	29	673	21	21	13	0	4	59

### Sheet: Table S20 Glycolysis
UCSC_RefGene_Name	Gene Name	PCHorvath2 EAA	PCHannum EAA	PCGrimAge EAA	DamAge EAA	IntrinClock EAA	Stoch Zhang EAA	Stoch Horvath EAA	Stoch PhenoAge EAA	RetroClock V1/2 EAA	Inflammation	Cognition	Type 2 Diabetes	Obesity	M1 polarization	Kinase Cascade	Lipids	Glycolysis	Phosphoprotein	Nominated	Chromatin Reg.	Transcription Factor	shared	AD Proteomics	PD Proteomics	FTD Proteomics	Dementia Transcripts	Braak Transcripts	SUMS
ABHD14B	abhydrolase domain containing 14B																						1						1
ABR	Active breakpoint cluster region-related protein																						7						1
ACACA	acetyl-CoA carboxylase alpha																						6						0
ACAT2	acetyl-CoA acetyltransferase 2										I	c	d		m		l	y					6						1
ADIPOR1	adiponectin receptor 1																						1						0
ADIPOR2	adiponectin receptor 2																						2						0
ANP32E	acidic nuclear phosphoprotein 32 family member E																						2						0
ANXA6	annexin A6																						6						0
ARRB2	arrestin beta 2																						7						0
ARRDC3	arrestin domain containing 3																						6						3
BHLHE40	basic helix-loop-helix family member e40																						7						0
BRD2	Bromodomain-containing protein 2																						8						1
C1RL	complement C1r subcomponent like																						3						1
CAMK2D	Calcium/calmodulin-dependent protein kinase type II subunit delta																						8						0
CARD11	caspase recruitment domain family member 11																						4						0
CBX3	chromobox 3																						3						1
CDC42	cell division cycle 42																						5						2
CDK19	Cyclin-dependent kinase 19																						7						0
CENPM	centromere protein M																						1						0
CEP55	centrosomal protein 55																						1						0
CHEK2	checkpoint kinase 2																						4						4
CHPF	chondroitin polymerizing factor																						4						0
CPEB3	cytoplasmic polyadenylation element binding protein 3																						3						0
CSRP1	cysteine and glycine rich protein 1																						3						2
DDX5	DEAD-box helicase 5																						5						0
DLX2	distal-less homeobox 2																						4						0
DUSP22	dual specificity phosphatase 22																						8						1
E2F2	E2F transcription factor 2																						6						0
E2F8	E2F transcription factor 8																						4						0
EFNA4	ephrin A4																						6						3
EHMT2	Histone-lysine N-methyltransferase EHMT2																						6						3
EIF4E	eukaryotic translation initiation factor 4E																						8						2
EIF5A	eukaryotic translation initiation factor 5A																						6						3
ELF1	E74 like ETS transcription factor 1																						4						0
ENO3	enolase 3																						4						0
ERBB2	Receptor tyrosine-protein kinase erbB-2																						8						1
FBXL16	F-box and leucine rich repeat protein 16																						9						0
GPD2	glycerol-3-phosphate dehydrogenase 2																						5						0
HDAC4	histone deacetylase 3																						9						2
HK2	Hexokinase-2																						6						1
HMGB1	high mobility group box 1																						9						1
HMGB2	High mobility group protein B2																						6						1
HNRNPA2B1	Heterogeneous nuclear ribonucleoproteins A2/B1																						7						1
HNRNPK	heterogeneous nuclear ribonucleoprotein K																						8						0
IGF2BP3	insulin like growth factor 2 mRNA binding protein 3																						5						0
IKBKB	Inhibitor of nuclear factor kappa-B kinase subunit beta																						7						0
IKBKG	inhibitor of nuclear factor kappa B kinase regulatory subunit gamma																						7						0
IRF3	interferon regulatory factor 3																						8						0
IRF5	interferon regulatory factor 5																						9						0
IRF7	interferon regulatory factor 7																						10						0
KCNN4	potassium calcium-activated channel subfamily N member 4																						5						0
KDM2B	lysine demethylase 2B																						7						0
KDM4C	lysine demethylase 4C																						3						0
LEPR	leptin receptor																						5						0
MAP2K1	Dual specificity mitogen-activated protein kinase kinase 1																						6						0
MPI	mannose phosphate isomerase																						3						0
MTOR	Serine/threonine-protein kinase mTOR																						8						0
NEAT1	nuclear paraspeckle assembly transcript 1																						10						0
NFE2L2	NFE2 like bZIP transcription factor 2																						7						0
NFKBIA	NFKB inhibitor alpha																						8						2
NFYC	nuclear transcription factor Y subunit gamma																						3						0
NOTCH4	notch receptor 4																						3						0
P2RX1	purinergic receptor P2X 1																						5						0
PAK1	p21 (RAC1) activated kinase 1																						8						0
PBX3	PBX homeobox 3																						5						1
PEG10	paternally expressed 10																						2						0
PFKFB4	6-phosphofructo-2-kinase/fructose-2,6-biphosphatase 4																						5						0
PFKP	phosphofructokinase, platelet																						7						2
PGM1	Phosphoglucomutase-1																						3						1
PGRMC1	progesterone receptor membrane component 1																						4						1
PIK3R1	phosphoinositide-3-kinase regulatory subunit 1																						5						0
PIK3R3	phosphoinositide-3-kinase regulatory subunit 3																						5						0
PIK3R5	phosphoinositide-3-kinase regulatory subunit 5																						5						0
PKM	pyruvate kinase M1/2																						7						2
POU2F2	POU class 2 homeobox 2																						3						0
PRKAB2	protein kinase AMP-activated non-catalytic subunit beta 2																						4						0
PTK2B	Protein-tyrosine kinase 2-beta																						9						1
RAC1	Rac family small GTPase 1																						9						2
RBM15	RNA binding motif protein 15																						6						0
SCO2	synthesis of cytochrome C oxidase 2																						4						0
SLC9B2	solute carrier family 9 member B2																						3						0
SMAD3	SMAD family member 3																						12						2
SQSTM1	sequestosome 1																						5						0
STAT3	signal transducer and activator of transcription 2																						11						1
TFB2M	transcription factor B2, mitochondrial																						3						1
TFE3	transcription factor binding to IGHM enhancer 3																						6						0
TRIM25	tripartite motif containing 25																						5						0
USP22	ubiquitin specific peptidase 22																						2						1
ZEB1	zinc finger E-box binding homeobox 1																						4						0
ZHX2	Zinc fingers and homeoboxes protein 2																						4						1
SUMS		2	0	0	3	2	2	2	2	1	69	43	42	43	52	37	36	90	21	12	19	20	498	18	15	12	4	5	54

### Sheet: Table S21 Phosphoproteins
UCSC_RefGene_Name	Gene Name	PCHorvath2 EAA	PCHannum EAA	PCGrimAge EAA	DamAge EAA	IntrinClock EAA	Stoch Zhang EAA	Stoch Horvath EAA	Stoch PhenoAge EAA	RetroClock V1/2 EAA	Inflammation	Cognition	Type 2 Diabetes	Obesity	M1 polarization	Kinase Cascade	Lipids	Glycolysis	Phosphoprotein	Nominated	Chromatin Reg.	Transcription factors	shared	AD Proteomics	PD Proteomics	FTD Proteomics	Dementia Transcripts	Braak Transcripts	SUMS
AAK1	AP2-associated protein kinase 1																						5						0
ABCA2	ATP binding cassette subfamily A member 2																						5						0
ACVR1B	activin A receptor type 1B																						5						1
AGAP3	Arf-GAP with GTPase, ANK repeat and PH domain-containing protein 3																						4						2
AHCYL1	adenosylhomocysteinase like 1																						4						1
ANP32E	acidic nuclear phosphoprotein 32 family member E																						2						0
ARHGAP25	Rho GTPase activating protein 25																						3						1
ARRB2	arrestin beta 2																						7						0
ARRDC3	arrestin domain containing 3																						6						3
ASF1B	Histone chaperone ASF1B																						2						1
ATAD3A	ATPase family AAA domain containing 3A																						4						0
CAMK2D	Calcium/calmodulin-dependent protein kinase type II subunit delta																						8						0
CREB1	cAMP responsive element binding protein 1																						7						0
DAPK2	death associated protein kinase 2																						3						0
DDB2	damage specific DNA binding protein 2																						5						0
DDX20	DEAD-box helicase 20																						3						0
DDX46	DEAD-box helicase 46																						3						1
DUSP22	dual specificity phosphatase 22																						8						1
E2F7	E2F transcription factor 7																						4						0
E2F8	E2F transcription factor 8																						4						0
EIF4E	eukaryotic translation initiation factor 4E																						8						2
ETV1	ETS variant transcription factor 1																						4						0
GAB2	GRB2 associated binding protein 2																						6						0
GATA3	GATA binding protein 3																						8						0
GTF2I	general transcription factor IIi																						3						1
H3-3B	H3.3 histone B																						4						0
HASPIN	histone H3 associated protein kinase																						6						0
HDAC11	histone deacetylase 11																						6						0
HIRA	histone cell cycle regulator																						4						0
IRF5	interferon regulatory factor 5																						9						0
IRF7	interferon regulatory factor 7																						10						0
ITGAL	integrin subunit alpha L																						6						1
KLF10	KLF transcription factor 10																						6						0
KLF7	Kruppel like factor 7																						5						0
LEPR	leptin receptor																						5						0
MAGT1	magnesium transporter 1																						2						0
MARK3	MAP/microtubule affinity-regulating kinase 3																						4						0
MAT2A	methionine adenosyltransferase 2A																						6						0
MATR3	matrin 3																						1						0
MCM2	minichromosome maintenance complex component 2																						3						0
MUTYH	mutY DNA glycosylase																						2						0
MYL12A	myosin light chain 12A																						3						1
NFE2L2	NFE2 like bZIP transcription factor 2																						7						0
NFKB2	nuclear factor kappa B subunit 2																						6						0
NLRP1	NLR family pyrin domain containing 1																						5						1
NR3C2	nuclear receptor subfamily 3 group C member 2																						4						0
OCIAD1	OCIA domain containing 1																						3						0
OSBPL11	oxysterol binding protein like 11																						3						0
PAK1	p21 (RAC1) activated kinase 1																						8						0
PGM1	Phosphoglucomutase-1																						3						1
PGRMC1	progesterone receptor membrane component 1																						4						1
PKM	pyruvate kinase M1/2																						7						2
POLR2A	RNA polymerase II subunit A																						4						0
RAC1	Rac family small GTPase 1																						9						2
RGS2	regulator of G-protein signaling 2																						2						0
RLIM	ring finger protein, LIM domain interacting																						3						0
SCO2	synthesis of cytochrome C oxidase 2																						4						0
SELPLG	selectin P ligand																						6						0
SERBP1	SERPINE1 mRNA binding protein 1																						2						0
SGK3	serum/glucocorticoid regulated kinase family member 3																						6						3
SIVA1	SIVA1 apoptosis inducing factor																						4						0
SLU7	SLU7 homolog, splicing factor																						3						0
SMAD3	SMAD family member 3																						12						2
SQSTM1	sequestosome 1																						5						0
TBP	TBC1 domain family member 14																						7						1
TERF2IP	TERF2 interacting protein																						7						0
TFAM	transcription factor A, mitochondrial																						6						1
TFB2M	transcription factor B2, mitochondrial																						3						1
TGIF1	TGFB induced factor homeobox 1																						6						0
TP53	tumor protein p53																						7						1
TPI1	triosephosphate isomerase 1																						3						0
TRIM25	tripartite motif containing 25																						5						0
TRMT112	TRM112-like protein																						1						2
TSC22D4	TSC22 domain family member 4																						6						0
USF1	upstream transcription factor 1																						8						0
ZNF395	zinc finger protein 395																						6						0
SUMS		0	0	0	1	0	0	0	1	1	58	26	29	29	20	41	31	21	76	3	19	21	378	13	14	6	0	1	34

### Sheet: Table S22 Nominated targets
UCSC_RefGene_Name	Gene Name	PCHorvath2 EAA	PCHannum EAA	PCGrimAge EAA	DamAge EAA	IntrinClock EAA	Stoch Zhang EAA	Stoch Horvath EAA	Stoch PhenoAge EAA	RetroClock V1/2 EAA	Inflammation	Cognition	Type 2 Diabetes	Obesity	M1 polarization	Kinase Cascade	Lipids	Glycolysis	Phosphoprotein	Nominated	Chromatin Reg.	Transcription Factor	shared	AD Proteomics	PD Proteomics	FTD Proteomics	Dementia Transcripts	Braak Transcripts	SUMS
AHCY	adenosylhomocysteinase like 1																						4						1
ALDH4A1	aldehyde dehydrogenase 4 family member A1																						3						0
BTK	Tyrosine-protein kinase BTK																						6						1
CAPN2	calpain 2																						5						0
CDK19	Cyclin-dependent kinase 19																						7						0
CELF1	CUGBP Elav-like family member 1																						2						0
CSRP1	cysteine and glycine rich protein 1																						3						2
DBT	Lipoamide acyltransferase component of branched-chain alpha-keto acid dehydrogenase complex, mitochondrial																						4						1
DENND1B	DENN domain containing 1B																						4						0
ENO3	enolase 3																						4						0
FAM163A	family with sequence similarity 163 member A																						2						0
FBXL16	F-box and leucine rich repeat protein 16																						9						0
HEBP2	heme binding protein 2																						5						0
HSPA2	heat shock protein family A (Hsp70) member 2																						6						1
IFIH1	interferon induced with helicase C domain 1																						5						0
IKBKB	Inhibitor of nuclear factor kappa-B kinase subunit beta																						7						0
IL15	Interleukin-15																						3						3
ITPKB	Inositol-trisphosphate 3-kinase B																						2						0
ITPR2	inositol 1,4,5-trisphosphate receptor type 2																						2						0
JMJD6	jumonji domain containing 6, arginine demethylase and lysine hydroxylase																						8						1
KCNN4	potassium calcium-activated channel subfamily N member 4																						5						0
LAPTM5	lysosomal protein transmembrane 5																						4						0
NFKBIA	NFKB inhibitor alpha																						8						2
NFKBIZ	NFKB inhibitor zeta																						9						0
NR3C1	nuclear receptor subfamily 3 group C member 1																						6						0
PAK1	p21 (RAC1) activated kinase 1																						8						0
PFKP	phosphofructokinase, platelet																						7						2
PLCG2	1-phosphatidylinositol 4,5-bisphosphate phosphodiesterase gamma-2																						4						1
PRKCA	protein kinase C alpha																						8						1
PTK2B	Protein-tyrosine kinase 2-beta																						9						1
PTPN6	protein tyrosine phosphatase non-receptor type 6																						6						1
SH3GLB2	SH3 domain containing GRB2 like, endophilin B2																						3						0
SLC1A5	solute carrier family 1 member 5																						2						1
SMAD3	SMAD family member 3																						12						2
SMC3	structural maintenance of chromosomes 3																						4						1
STAT3	signal transducer and activator of transcription 2																						11						1
STAU1	staufen double-stranded RNA binding protein 1																						5						2
SUMS		2	0	0	2	1	1	0	1	0	31	20	20	17	13	18	12	12	3	37	6	6	202	12	4	4	2	3	25

### Sheet: Table S23 Chormatin remodeling
UCSC_RefGene_Name		PCHorvath2.EAA CpG	Hannum CpG	GrimAge	DamAge	Intrin	StocZ	StocH	StocPhenoAge.EAA	Retro V1/2	Inflammation	Cognition	T2D	Obesity	M1	Kinase	Lipid	Glycolysis	PhosDys	Nominated	Chromatin Regulators	Transcription factor	shared	AD	PD	FTD	Dementia	Braak	SUMS
BCAT1	branched chain amino acid transaminase 1																						5						0
BRD2	Bromodomain-containing protein 2																						8						1
CBX3	chromobox 3																						3						1
DDB2	damage specific DNA binding protein 2																						5						0
DLX2	distal-less homeobox 2																						4						0
DUSP2	dual specificity phosphatase 2																						3						1
DUSP22	dual specificity phosphatase 22																						8						1
E2F8	E2F transcription factor 8																						4						0
EGR1	early growth response 1																						5						0
EGR2	early growth response 2																						6						0
EHMT1	euchromatic histone lysine methyltransferase 1																						4						0
EHMT2	Histone-lysine N-methyltransferase EHMT2																						6						3
ETV1	ETS variant transcription factor 1																						4						0
FOSB	FosB proto-oncogene, AP-1 transcription factor subunit																						8						0
FOXJ2	forkhead box J2																						7						0
FOXO4	Forkhead box protein O4																						5						2
GTF3C2	general transcription factor IIIC subunit 2																						3						0
H1-10	Histone H1x																						2						2
H2BC21	Histone H2B type 2-E																						3						2
H2BC5	H2B clustered histone 5																						2						0
H2BC9	H2B clustered histone 9																						2						0
H3-3B	H3.3 histone B																						4						0
HASPIN	histone H3 associated protein kinase																						6						0
HCFC1	host cell factor C1																						3						0
HDAC4	jumonji domain containing 6, arginine demethylase and lysine hydroxylase																						9						2
HIRA	histone cell cycle regulator																						4						0
HMGB1	high mobility group box 1																						9						1
HMGB2	High mobility group protein B2																						6						1
HMGN1	Non-histone chromosomal protein HMG-14																						6						1
HNRNPA2B1	Heterogeneous nuclear ribonucleoproteins A2/B1																						7						1
HNRNPK	heterogeneous nuclear ribonucleoprotein K																						8						0
HOXA4	homeobox A4																						5						0
IKZF1	IKAROS family zinc finger 1																						4						0
IRF1	Interferon regulatory factor 1																						8						1
IRF3	interferon regulatory factor 3																						8						0
IRF5	interferon regulatory factor 5																						9						0
JMJD6	jumonji domain containing 6, arginine demethylase and lysine hydroxylase																						8						1
KDM2B	lysine demethylase 4C																						7						0
KDM4C	lysine demethylase 5C																						3						0
KDM5C	methionine adenosyltransferase 2A																						4						0
KLF10	KLF transcription factor 10																						6						0
MAML1	mastermind like transcriptional coactivator 1																						5						0
MAT2A	methionine adenosyltransferase 2A																						6						0
MECP2	Methyl-CpG-binding protein 2																						4						1
NFE2L2	NFE2 like bZIP transcription factor 2																						7						0
NFKB2	nuclear factor kappa B subunit 2																						6						0
NFKBIZ	NFKB inhibitor zeta																						9						0
NR3C1	nuclear receptor subfamily 3 group C member 1																						6						0
POLR2A	RNA polymerase II subunit A																						4						0
PQBP1	Polyglutamine-binding protein 1																						2						1
PTEN	phosphatase and tensin homolog																						4						0
RNF4	ring finger protein 4																						2						0
RUNX2	RUNX family transcription factor 2																						5						0
SGK3	serum/glucocorticoid regulated kinase family member 3																						6						3
SIRT2	NAD-dependent protein deacetylase sirtuin-2																						5						1
SMAD1	SMAD family member 1																						6						0
SMAD3	SMAD family member 3																						12						2
SMARCC1	SWI/SNF related BAF chromatin remodeling complex subunit C1																						6						1
SMARCD2	SWI/SNF related BAF chromatin remodeling complex subunit D2																						2						0
SMC3	structural maintenance of chromosomes 3																						4						1
SP140	SP140 nuclear body protein																						4						2
SP3	Sp3 transcription factor																						5						0
STAT3	signal transducer and activator of transcription 2																						11						1
STAT5A	signal transducer and activator of transcription 5A																						4						0
TAF4B	TATA-box binding protein associated factor 4b																						3						0
TAF9	TATA-box binding protein associated factor 9																						4						0
TBP	TBC1 domain family member 14																						7						1
TCF12	tigger transposable element derived 1																						5						2
TFAM	transcription factor A, mitochondrial																						6						1
TFE3	transcription factor binding to IGHM enhancer 3																						6						0
TGIF1	TGFB induced factor homeobox 1																						6						0
TIGD1	tigger transposable element derived 1																						3						0
TP53	tumor protein p53																						7						1
TRIM26	tripartite motif containing 26																						3						0
ZMYM3	zinc finger MYM-type containing 3																						3						1
SUMS		2	0	0	1	1	2	0	2	1	68	35	27	32	21	23	20	19	19	6	76	44	399	20	12	3	3	2	40

### Sheet: Table S24 Transcription Factor
UCSC_RefGene_Name		PCHorvath2.EAA CpG	Hannum CpG	GrimAge	DamAge	Intrin	StocZ	StocH	StocPhenoAge.EAA	Retro V1/2	Inflammation	Cognition	T2D	Obesity	M1	Kinase	Lipid	Glycolysis	PhosDys	Nominated	Chromatin Regulators	Transcription factor	shared	AD	PD	FTD	Dementia	Braak	SUMS
BCL3	BCL3 transcription coactivator																						7						0
BHLHE40	basic helix-loop-helix family member e40																						7						0
CBX3	chromobox 3																						3						1
CREB1	cAMP responsive element binding protein 1																						7						0
CREB3L2	cAMP responsive element binding protein 3 like 2																						3						0
CREBZF	CREB/ATF bZIP transcription factor																						5						0
DDB2	damage specific DNA binding protein 2																						5						0
DDX5	DEAD-box helicase 5																						5						0
DLX2	distal-less homeobox 2																						4						0
E2F2	E2F transcription factor 2																						6						0
E2F7	E2F transcription factor 7																						4						0
EGR1	early growth response 1																						5						0
EGR2	early growth response 2																						6						0
ELF1	E74 like ETS transcription factor 1																						4						0
ETV1	ETS variant transcription factor 1																						4						0
FLNA	Filamin-A:Calponin Homology 2																						3						1
FOSB	FosB proto-oncogene, AP-1 transcription factor subunit																						8						0
FOXJ2	forkhead box J2																						7						0
FOXO4	Forkhead box protein O4																						5						2
GATA3	GATA binding protein 3																						8						0
GTF2I	general transcription factor IIi																						3						1
GTF3C2	general transcription factor IIIC subunit 2																						3						0
HCFC1	host cell factor C1																						3						0
HMGB1	high mobility group box 1																						9						1
HMGB2	High mobility group protein B2																						6						1
HMGN1	Non-histone chromosomal protein HMG-14																						6						1
HNRNPA2B1	Heterogeneous nuclear ribonucleoproteins A2/B1																						7						1
HNRNPK	heterogeneous nuclear ribonucleoprotein K																						8						0
HOXA4	homeobox A4																						5						0
IKZF1	IKAROS family zinc finger 1																						4						0
IRF1	Interferon regulatory factor 1																						8						1
IRF5	interferon regulatory factor 5																						9						0
KDM2B	lysine demethylase 2B																						7						0
KLF10	KLF transcription factor 10																						6						0
MAF1	MAF1 homolog, negative regulator of RNA polymerase III																						3						2
MAML1	mastermind like transcriptional coactivator 1																						5						0
MAMSTR	MEF2 activating motif and SAP domain containing transcriptional regulator																						3						0
NFE2L2	NFE2 like bZIP transcription factor 2																						7						0
NFKB2	nuclear factor kappa B subunit 2																						6						0
NFKBIZ	NFKB inhibitor zeta																						9						0
NFYC	nuclear transcription factor Y subunit gamma																						3						0
NR3C1	nuclear receptor subfamily 3 group C member 1																						6						0
NR3C2	nuclear receptor subfamily 3 group C member 2																						4						0
PBX3	PBX homeobox 3																						5						1
PITX1	paired like homeodomain 1																						2						0
PKNOX1	PBX/knotted 1 homeobox 1																						6						0
POLR2A	RNA polymerase II subunit A																						4						0
POU2F2	POU class 2 homeobox 2																						3						0
PTPN6	protein tyrosine phosphatase non-receptor type 6																						6						1
QRICH1	glutamine rich 1																						4						0
RFX5	regulatory factor X5																						2						1
RUNX2	RUNX family transcription factor 2																						5						0
SMAD1	SMAD family member 1																						6						0
SMAD3	SMAD family member 3																						12						2
SMARCC1																							6						1
SMC3	structural maintenance of chromosomes 3																						4						1
SP2	Sp2 transcription factor																						4						0
SP3	Sp3 transcription factor																						5						0
STAT3	signal transducer and activator of transcription 2																						11						1
STAT5A	signal transducer and activator of transcription 5A																						4						0
TAF1	TATA-box binding protein associated factor 1																						1						1
TAF4B	TATA-box binding protein associated factor 4b																						3						0
TAF7	TATA-box binding protein associated factor 7																						1						0
TAF9	TATA-box binding protein associated factor 9																						4						0
TBP	TBC1 domain family member 14																						7						1
TCF12	transcription factor 12																						5						2
TEF	TEF transcription factor, PAR bZIP family member																						2						1
TERF2IP	TERF2 interacting protein																						7						0
TFAM	transcription factor A, mitochondrial																						6						1
TFE3	transcription factor binding to IGHM enhancer 3																						6						0
TGIF1	TGFB induced factor homeobox 1																						6						0
TP53	tumor protein p53																						7						1
TSC22D1	TSC22 domain family member 1																						4						0
TSC22D4	TSC22 domain family member 4																						6						0
USF1	upstream transcription factor 1																						8						0
ZBTB4	zinc finger and BTB domain containing 4																						4						0
ZEB1	zinc finger E-box binding homeobox 1																						4						0
ZMYM3	zinc finger MYM-type containing 3																						3						1
ZNF395	zinc finger protein 395																						6						0
SUMS		2	0	1	1	0	1	1	1	0	68	31	30	30	26	23	29	20	21	6	45	79	415	14	8	2	2	2	28

### Sheet: Table S25 AD proteomics
UCSC_RefGene_Name	Gene Name	PCHorvath2 EAA	PCHannum EAA	PCGrimAge EAA	DamAge EAA	IntrinClock EAA	Stoch Zhang EAA	Stoch Horvath EAA	Stoch PhenoAge EAA	RetroClock V1/2 EAA	Inflammation	Cognition	Type 2 Diabetes	Obesity	M1 polarization	Kinase Cascade	Lipids	Glycolysis	Phosphoprotein	Nominated	Chromatin Reg.	Transcription Factor	shared	AD Proteomics	PD Proteomics	FTD Proteomics	Dementia Transcripts	Braak Transcripts	SUMS
ABHD14A	abhydrolase domain containing 14A																						4						1
ABR	Active breakpoint cluster region-related protein																						7						1
ACVR1B	activin A receptor type 1B																						5						1
AGAP3	Arf-GAP with GTPase, ANK repeat and PH domain-containing protein 3																						4						2
AGGF1	angiogenic factor with G-patch and FHA domains 1																						3						1
AHCY	Adenosylhomocysteinase																						2						2
ANKRA2	Ankyrin repeat family A protein 2																						3						1
ANXA11	Annexin A11																						1						2
ARF6	ADP-ribosylation factor 6																						3						1
ARHGAP25	Rho GTPase activating protein 25																						3						1
ARRDC3	arrestin domain containing 3																						6						3
ASF1B	Histone chaperone ASF1B																						2						1
BRD2	Bromodomain-containing protein 2																						8						1
BTK	Tyrosine-protein kinase BTK																						6						1
C2	complement C2																						4						2
CACNB3	Voltage-dependent L-type calcium channel subunit beta-3																						3						1
CASP7	Caspase-7																						3						1
CBX3	chromobox 3																						3						1
CDC25A	M-phase inducer phosphatase 1																						3						1
CDK2AP1	Cyclin-dependent kinase 2-associated protein 1																						1						2
CFL2	Cofilin-2																						1						1
CHD1L	CUGBP Elav-like family member 1																						1						1
CHEK2	checkpoint kinase 2																						4						4
CLIC5	chloride intracellular channel 5																						2						3
CSNK1D	Casein kinase I isoform delta																						6						1
CSRP1	cysteine and glycine rich protein 1																						3						2
CUTA	Protein CutA																						1						1
DBT	Lipoamide acyltransferase component of branched-chain alpha-keto acid dehydrogenase complex, mitochondrial																						4						1
DIABLO	Diablo homolog, mitochondrial																						1						1
DUSP2	dual specificity phosphatase 2																						3						1
EHMT2	Histone-lysine N-methyltransferase EHMT2																						6						3
EIF1AD	Probable RNA-binding protein EIF1AD																						1						1
EIF5A	eukaryotic translation initiation factor 5A																						6						3
ERBB2	Receptor tyrosine-protein kinase erbB-2																						8						1
FDPS	Farnesyl pyrophosphate synthetase																						4						2
FKBP1A	FK506 binding protein 1A																						4						1
FLII	Protein flightless-1 homolog																						2						1
FLNA	Filamin-A:Calponin Homology 2																						3						1
FOXO4	Forkhead box protein O4																						5						2
FTO	FTO alpha-ketoglutarate dependent dioxygenase																						6						2
GTF2I	general transcription factor IIi																						3						1
H1-10	Histone H1x																						2						2
H2BC21	Histone H2B type 2-E																						3						2
HDAC4	histone deacetylase 3																						9						2
HEPACAM2	HEPACAM family member 2:Isoform 2, Extracellular domain																						1						2
HK2	Hexokinase-2																						6						1
HMGB2	High mobility group protein B2																						6						1
HMGN1	Non-histone chromosomal protein HMG-14																						6						1
HNRNPA2B1	Heterogeneous nuclear ribonucleoproteins A2/B1																						7						1
HSPA1A	Heat shock 70 kDa protein 1A																						6						2
HSPA2	heat shock protein family A (Hsp70) member 2																						6						1
IL15	Interleukin-15																						3						3
IMPDH2	Inosine-5'-monophosphate dehydrogenase 2																						1						2
ITGAL	integrin subunit alpha L																						6						1
ITGB8	integrin subunit beta 8																						1						1
ITPKC	Inositol-trisphosphate 3-kinase C																						4						1
JDP2	Jun dimerization protein 2																						2						1
JMJD6	jumonji domain containing 6, arginine demethylase and lysine hydroxylase																						8						1
KARS1	Lysine--tRNA ligase																						1						2
LZTFL1	leucine zipper transcription factor like 1																						2						2
MECP2	Methyl-CpG-binding protein 2																						4						1
MLF1	Myeloid leukemia factor 1																						1						1
MPC1	Mitochondrial pyruvate carrier 1																						2						1
NAGK	N-acetyl-D-glucosamine kinase																						2						1
NARF	Nuclear prelamin A recognition factor																						2						1
NRBP1	Nuclear receptor-binding protein																						4						1
NUBP1	Nucleotide-binding protein 1																						1						1
PCK2	phosphoenolpyruvate carboxykinase 2, mitochondrial																						3						3
PDE7A	High affinity cAMP-specific 3',5'-cyclic phosphodiesterase 7A																						2						1
PGD	phosphogluconate dehydrogenase																						1						3
PGM1	Phosphoglucomutase-1																						3						1
PLCG2	1-phosphatidylinositol 4,5-bisphosphate phosphodiesterase gamma-2																						4						1
PQBP1	Polyglutamine-binding protein 1																						2						1
PRDX5	Peroxiredoxin-5, mitochondrial																						2						2
PRKRA	Interferon-inducible double-stranded RNA-dependent protein kinase activator A																						4						1
PSMB3	proteasome 20S subunit beta 3																						2						2
PSMC5	26S protease regulatory subunit 8																						3						2
PTK2B	Protein-tyrosine kinase 2-beta																						9						1
PTPN6	protein tyrosine phosphatase non-receptor type 6																						6						1
RBBP4	RB binding protein 4, chromatin remodeling factor																						3						1
RBM23	Probable RNA-binding protein 23																						2						1
RFX5	regulatory factor X5																						2						1
SAT2	Diamine acetyltransferase 2																						2						1
SGK3	serum/glucocorticoid regulated kinase family member 3																						6						3
SH3BGRL2	SH3 domain-binding glutamic acid-rich-like protein 2																						1						1
SIRT2	NAD-dependent protein deacetylase sirtuin-2																						5						1
SMAD3	SMAD family member 3																						12						2
SMC3	structural maintenance of chromosomes 3																						4						1
SNRPA	U1 small nuclear ribonucleoprotein A																						2						1
ST6GAL1	Beta-galactoside alpha-2,6-sialyltransferase 1																						1						1
STAU1	staufen double-stranded RNA binding protein 1																						5						2
TBP	TBC1 domain family member 14																						7						1
TEF	TEF transcription factor, PAR bZIP family member																						2						1
TMX3	Protein disulfide-isomerase TMX3																						1						1
TNFRSF10A	Tumor necrosis factor receptor superfamily member 10A																						4						1
TNFSF10	TNF superfamily member 10																						5						1
TNIP2	TNFAIP3 interacting protein 2																						1						1
TP53	tumor protein p53																						7						1
TRIM27	Zinc finger protein RFP																						3						1
TRMT112	TRM112-like protein																						1						2
TYW3	tRNA-yW synthesizing protein 3 homolog																						1						1
UBE2C	Ubiquitin-conjugating enzyme E2 C																						3						2
USP22	ubiquitin specific peptidase 22																						2						1
USP3	Ubiquitin carboxyl-terminal hydrolase 3																						1						1
ZCCHC17	Nucleolar protein of 40 kDa																						1						1
ZHX2	Zinc fingers and homeoboxes protein 2																						4						1
SUMS		3	0	0	2	2	1	2	2	1	90	51	29	33	34	25	21	18	13	12	20	14	373	106	23	12	5	3	149

### Sheet: Table S26 PD proteomics
UCSC_RefGene_Name	Gene Name	PCHorvath2 EAA	PCHannum EAA	PCGrimAge EAA	DamAge EAA	IntrinClock EAA	Stoch Zhang EAA	Stoch Horvath EAA	Stoch PhenoAge EAA	RetroClock V1/2 EAA	Inflammation	Cognition	Type 2 Diabetes	Obesity	M1 polarization	Kinase Cascade	Lipids	Glycolysis	Phosphoprotein	Nominated	Chromatin Reg.	Transcription Factor	shared	AD Proteomics	PD Proteomics	FTD Proteomics	Dementia Transcripts	Braak Transcripts	SUMS
ACOT8	acyl-CoA thioesterase 8																						4						1
ACP5	acid phosphatase 5, tartrate resistant																						4						2
AGAP3	Arf-GAP with GTPase, ANK repeat and PH domain-containing protein 3																						4						2
AHCYL1	adenosylhomocysteinase like 1																						4						1
ANXA11	Annexin A11																						1						2
ARRDC3	arrestin domain containing 3																						6						3
C1RL	complement C1r subcomponent like																						3						1
CAP1	cyclase associated actin cytoskeleton regulatory protein 1																						2						2
CD37	CD37 molecule																						2						1
CD79B	CD79b molecule																						2						1
CDC42	cell division cycle 42																						5						2
CLIC5	chloride intracellular channel 5																						2						3
DDX46	DEAD-box helicase 46																						3						1
ECHDC1	ethylmalonyl-CoA decarboxylase 1																						3						2
EFNA4	ephrin A4																						6						3
EHMT2	Histone-lysine N-methyltransferase EHMT2																						6						3
EIF4E	eukaryotic translation initiation factor 4E																						8						2
EIF5A	eukaryotic translation initiation factor 5A																						6						3
FDPS	Farnesyl pyrophosphate synthetase																						4						2
FOXO4	Forkhead box protein O4																						5						2
FTO	FTO alpha-ketoglutarate dependent dioxygenase																						6						2
H1-10	Histone H1x																						2						2
H2BC21	Histone H2B type 2-E																						3						2
HDAC4	histone deacetylase 3																						9						2
HEPACAM2	HEPACAM family member 2:Isoform 2, Extracellular domain																						1						2
HMGB1	high mobility group box 1																						9						1
HSPA1A	Heat shock 70 kDa protein 1A																						6						2
IL6R	interleukin 6 receptor																						6						1
IRF1	Interferon regulatory factor 1																						8						1
JAK2	Tyrosine-protein kinase JAK2																						5						1
KARS1	Lysine--tRNA ligase																						1						2
LZTFL1	leucine zipper transcription factor like 1																						2						2
MYL12A	myosin light chain 12A																						3						1
NEU1	neuraminidase 1																						2						2
NFKBIA	NFKB inhibitor alpha																						8						2
NLRP1	NLR family pyrin domain containing 1																						5						1
PAFAH1B3	platelet activating factor acetylhydrolase 1b catalytic subunit 3																						2						3
PCK2	phosphoenolpyruvate carboxykinase 2, mitochondrial																						3						3
PGD	phosphogluconate dehydrogenase																						1						3
PGRMC1	progesterone receptor membrane component 1																						4						1
PKM	pyruvate kinase M1/2																						7						2
PLXNC1	plexin C1																						3						2
PRDX5	Peroxiredoxin-5, mitochondrial																						2						2
PRKCA	protein kinase C alpha																						8						1
PSMC5	26S protease regulatory subunit 8																						3						2
RAC1	Rac family small GTPase 1																						9						2
RNF31	ring finger protein 31																						2						1
SGK3	serum/glucocorticoid regulated kinase family member 3																						6						3
SH2B3	SH2B adaptor protein 3																						1						1
SMARCC1	SWI/SNF related BAF chromatin remodeling complex subunit C1																						6						1
STAT3	signal transducer and activator of transcription 2																						11						1
TAF1	TATA-box binding protein associated factor 1																						1						1
TCF12	transcription factor 12																						5						2
TF	transferrin																						1						1
TFAM	transcription factor A, mitochondrial																						6						1
TFB2M	transcription factor B2, mitochondrial																						3						1
TRADD	TNFRSF1A associated via death domain																						5						2
TRMT112	TRM112-like protein																						1						2
UBA7	ubiquitin like modifier activating enzyme 7																						2						2
UBE2C	Ubiquitin-conjugating enzyme E2 C																						3						2
YWHAG	tyrosine 3-monooxygenase/tryptophan 5-monooxygenase activation protein gamma																						2						1
YWHAZ	tyrosine 3-monooxygenase/tryptophan 5-monooxygenase activation protein zeta																						3						1
SUMS		3	0	0	1	1	0	0	2	1	53	32	21	25	29	14	21	15	14	4	12	8	256	23	62	21	3	0	109

### Sheet: Table S27 FTD proteomics
UCSC_RefGene_Name	Gene Name	PCHorvath2 EAA	PCHannum EAA	PCGrimAge EAA	DamAge EAA	IntrinClock EAA	Stoch Zhang EAA	Stoch Horvath EAA	Stoch PhenoAge EAA	RetroClock V1/2 EAA	Inflammation	Cognition	Type 2 Diabetes	Obesity	M1 polarization	Kinase Cascade	Lipids	Glycolysis	Phosphoprotein	Nominated	Chromatin Reg.	Transcription factor	shared	AD Proteomics	PD Proteomics	FTD Proteomics	Dementia Transcripts	Braak Transcripts	SUMS
ACAT2																							6						1
ACP5	acid phosphatase 5, tartrate resistant																						4						2
ADK	adenosine kinase																						4						1
ARRDC3	arrestin domain containing 3																						6						3
C2	complement C2																						4						2
CAP1	cyclase associated actin cytoskeleton regulatory protein 1																						2						2
CDC42	cell division cycle 42																						5						2
CHEK2	checkpoint kinase 2																						4						4
CLIC5	chloride intracellular channel 5																						2						3
CSRP1	cysteine and glycine rich protein 1																						3						2
ECHDC1	ethylmalonyl-CoA decarboxylase 1																						3						2
EFNA4	ephrin A4																						6						3
EIF4E	eukaryotic translation initiation factor 4E																						8						2
EIF5A	eukaryotic translation initiation factor 5A																						6						3
LIPG	lipase G, endothelial type																						5						1
MBNL1	muscleblind like splicing regulator 1																						6						1
NEU1	neuraminidase 1																						2						2
NFKBIA	NFKB inhibitor alpha																						8						2
PAFAH1B3	platelet activating factor acetylhydrolase 1b catalytic subunit 3																						2						3
PCK2	phosphoenolpyruvate carboxykinase 2, mitochondrial																						3						3
PGD	phosphogluconate dehydrogenase																						1						3
PKM	pyruvate kinase M1/2																						7						2
PLXNC1	plexin C1																						3						2
PRKCI	protein kinase C iota																						3						1
PSMB3	proteasome 20S subunit beta 3																						2						2
RAC1	Rac family small GTPase 1																						9						2
SAT1	spermidine/spermine N1-acetyltransferase 1																						5						1
SGK3	serum/glucocorticoid regulated kinase family member 3																						6						3
SMAD3	SMAD family member 3																						12						2
STAU1	staufen double-stranded RNA binding protein 1																						5						2
TCF12	transcription factor 12																						5						2
TRABD	TraB domain-containing protein																						1						1
TRADD	TNFRSF1A associated via death domain																						5						2
UBA7	ubiquitin like modifier activating enzyme 7																						2						2
SUMS		3	0	1	0	1	0	1	2	0	33	20	13	13	16	12	13	12	6	4	3	2	155	12	21	34	3	1	71

### Sheet: Table S28 Dementia transcripts
UCSC_RefGene_Name	Gene Name	PCHorvath2 EAA	PCHannum EAA	PCGrimAge EAA	DamAge EAA	IntrinClock EAA	Stoch Zhang EAA	Stoch Horvath EAA	Stoch PhenoAge EAA	RetroClock V1/2 EAA	Inflammation	Cognition	Type 2 Diabetes	Obesity	M1 polarization	Kinase Cascade	Lipids	Glycolysis	Phosphoprotein	Nominated	Chromatin Reg.	Transcription Factors	shared	AD Proteomics	PD Proteomics	FTD Proteomics	Dementia Transcripts	Braak Transcripts	SUMS
AHCY	Adenosylhomocysteinase																						2						2
ALG3	ALG3 alpha-1,3- mannosyltransferase																						1						1
ATE1-AS1	ATE1 antisense RNA 1																						1						1
ATIC	5-aminoimidazole-4-carboxamide ribonucleotide formyltransferase/IMP cyclohydrolase																						1						1
AUP1	AUP1 lipid droplet regulating VLDL assembly factor																						1						1
CDK2AP1	Cyclin-dependent kinase 2-associated protein 1																						1						2
CHEK2	checkpoint kinase 2																						4						4
CTSC	cathepsin C																						4						1
DBI	diazepam binding inhibitor, acyl-CoA binding protein																						2						2
EFNA4	ephrin A4																						6						3
EHMT2	Histone-lysine N-methyltransferase EHMT2																						6						3
GALNT6	polypeptide N-acetylgalactosaminyltransferase 6																						2						1
IL15	Interleukin-15																						3						3
KCTD12	potassium channel tetramerization domain containing 12																						1						2
LPCAT4	lysophosphatidylcholine acyltransferase 4																						2						1
MAF1	MAF1 homolog, negative regulator of RNA polymerase III																						3						2
MGAT1	alpha-1,3-mannosyl-glycoprotein 2-beta-N-acetylglucosaminyltransferase																						4						2
MIA3	MIA SH3 domain ER export factor 3																						1						1
PAFAH1B3	platelet activating factor acetylhydrolase 1b catalytic subunit 3																						2						3
PFKP	phosphofructokinase, platelet																						7						2
PPP1R13L	protein phosphatase 1 regulatory subunit 13 like																						1						1
RNY3	RNA, Ro60-associated Y3																						1						2
SERPINB6	serpin family B member 6																						1						1
SLC9A7	solute carrier family 9 member A7																						1						2
SP140	SP140 nuclear body protein																						4						2
TMBIM6	transmembrane BAX inhibitor motif containing 6																						3						1
TMED10	transmembrane p24 trafficking protein 10																						1						2
TMEM14C	transmembrane protein 14C																						1						2
TUBA1B	tubulin alpha 1b																						1						1
ZMYM3	zinc finger MYM-type containing 3																						3						1
SUMS		0	0	0	0	1	1	0	0	0	21	18	3	5	8	3	0	4	0	2	3	2	71	5	3	3	30	12	53

### Sheet: Table S29 Braak Transcripts
UCSC_RefGene_Name	Gene Name	PCHorvath2 EAA	PCHannum EAA	PCGrimAge EAA	DamAge EAA	IntrinClock EAA	Stoch Zhang EAA	Stoch Horvath EAA	Stoch PhenoAge EAA	RetroClock V1/2 EAA	Inflammation	Cognition	Type 2 Diabetes	Obesity	M1 polarization	Kinase Cascade	Lipids	Glycolysis	Phosphoprotein	Nominated	Chromatin Reg.	Transcription factor	shared	AD Proteomics	PD Proteomics	FTD Proteomics	Dementia Transcripts	Braak Transcripts	SUMS
ABHD14B	abhydrolase domain containing 14B																						1						1
CHEK2	checkpoint kinase 2																						4						4
DBI	diazepam binding inhibitor, acyl-CoA binding protein																						2						2
DUSP22	dual specificity phosphatase 22																						8						1
GNA12	G protein subunit alpha 12																						3						1
GOT2	glutamic-oxaloacetic transaminase 2																						2						1
IL15	Interleukin-15																						3						3
IMPDH2	Inosine-5'-monophosphate dehydrogenase 2																						1						2
KCTD12	potassium channel tetramerization domain containing 12																						1						2
MAF1	MAF1 homolog, negative regulator of RNA polymerase III																						3						2
MGAT1	alpha-1,3-mannosyl-glycoprotein 2-beta-N-acetylglucosaminyltransferase																						4						2
PBX3	PBX homeobox 3																						5						1
PFKP	phosphofructokinase, platelet																						7						2
RNY3	RNA, Ro60-associated Y3																						1						2
SLC1A5	solute carrier family 1 member 5																						2						1
SLC9A7	solute carrier family 9 member A7																						1						2
SOAT1	sterol O-acyltransferase 1																						8						1
SP140	SP140 nuclear body protein																						4						2
TMED10	transmembrane p24 trafficking protein 10																						1						2
TMEM14C	transmembrane protein 14C																						1						2
SUMS		1	0	0	0	0	1	1	0	0	15	11	4	4	4	4	4	5	1	3	2	2	62	3	0	1	12	20	36

### Sheet: Table S30 Transcription Factors
UCSC_RefGene_Name		ChEA 2022	ENCODE TF	Either ChEA or ENCODE	Translated by PBDPM TF ChAE 2022	Translated by PBDPM TF ENCODE	Translated by either	No significant TF ChEA 2022	No significant TF ENCODE	No significant in either	SUMS
AAK1	AP2-associated protein kinase 1										3
ABCA2	ATP binding cassette subfamily A member 2										3
ABHD14A	abhydrolase domain containing 14A										3
ABHD14B	abhydrolase domain containing 14B										3
ABR	Active breakpoint cluster region-related protein										3
ACACA	acetyl-CoA carboxylase alpha										3
ACAP1	ArfGAP with coiled-coil, ankyrin repeat and PH domains 1										3
ACAT2	acetyl-CoA acetyltransferase 2										3
ACBD4	acyl-CoA binding domain containing 4										3
ACOT8	acyl-CoA thioesterase 8										3
ACOT9	acyl-CoA thioesterase 9										3
ACP5	acid phosphatase 5, tartrate resistant										3
ACP6	acid phosphatase 6, lysophosphatidic										3
ACVR1B	activin A receptor type 1B										3
ADIPOR1	adiponectin receptor 1										3
ADIPOR2	adiponectin receptor 2										3
ADK	adenosine kinase										3
AGAP3	Arf-GAP with GTPase, ANK repeat and PH domain-containing protein 3										3
AGGF1	angiogenic factor with G-patch and FHA domains 1										3
AHCY	Adenosylhomocysteinase										3
AHCYL1	adenosylhomocysteinase like 1										3
ALDH4A1	aldehyde dehydrogenase 4 family member A1										3
ALG3	ALG3 alpha-1,3- mannosyltransferase										3
AMPD2	adenosine monophosphate deaminase 2										3
AMPD3	adenosine monophosphate deaminase 3										3
ANKRA2	Ankyrin repeat family A protein 2										3
ANP32E	acidic nuclear phosphoprotein 32 family member E										3
ANXA11	Annexin A11										3
ANXA6	annexin A6										3
APPL2	adaptor protein, phosphotyrosine interacting with PH domain and leucine zipper 2										3
ARF6	ADP-ribosylation factor 6										3
ARHGAP25	Rho GTPase activating protein 25										3
ARRB2	arrestin beta 2										3
ARRDC3	arrestin domain containing 3										3
ASF1B	Histone chaperone ASF1B										3
ATAD3A	ATPase family AAA domain containing 3A										3
ATE1-AS1	ATE1 antisense RNA 1										3
ATG16L2	autophagy related 16 like 2										3
ATIC	5-aminoimidazole-4-carboxamide ribonucleotide formyltransferase/IMP cyclohydrolase										3
ATR	ataxia-telangiectasia and Rad3-related Serine/threonine-protein kinase ATR										3
AUP1	AUP1 lipid droplet regulating VLDL assembly factor										3
AZI2	5-azacytidine induced 2										3
B3GALT4	beta-1,3-galactosyltransferase 4										3
BAZ2A	bromodomain adjacent to zinc finger domain 2A										3
BCAT1	branched chain amino acid transaminase 1										3
BCL3	BCL3 transcription coactivator										6
BHLHE40	basic helix-loop-helix family member e40										5
BMP8B	bone morphogenetic protein 8b										3
BRCC3	BRCA1/BRCA2-containing complex subunit 3										3
BRD2	Bromodomain-containing protein 2										3
BTK	Tyrosine-protein kinase BTK										3
C1RL	complement C1r subcomponent like										3
C2	complement C2										3
C6orf120	chromosome 6 open reading frame 120										3
CACNA1C	calcium voltage-gated channel subunit alpha1 C										3
CACNB3	Voltage-dependent L-type calcium channel subunit beta-3										3
CAMK2D	Calcium/calmodulin-dependent protein kinase type II subunit delta										3
CAP1	cyclase associated actin cytoskeleton regulatory protein 1										3
CAPN2	calpain 2										3
CARD11	caspase recruitment domain family member 11										3
CASP7	Caspase-7										3
CASP8	caspase 8										3
CBR3	carbonyl reductase 3										3
CBX3	chromobox 3										5
CD37	CD37 molecule										3
CD46	CD46 molecule										3
CD79B	CD79b molecule										3
CDC25A	M-phase inducer phosphatase 1										3
CDC42	cell division cycle 42										3
CDK12	Cyclin-dependent kinase 12										3
CDK16	cyclin dependent kinase 16										3
CDK19	Cyclin-dependent kinase 19										3
CDK2AP1	Cyclin-dependent kinase 2-associated protein 1										3
CELF1	CUGBP Elav-like family member 1										3
CENPM	centromere protein M										3
CEP55	centrosomal protein 55										3
CFL2	Cofilin-2										3
CHAC1	ChaC glutathione specific gamma-glutamylcyclotransferase 1										3
CHD1L	chromodomain helicase DNA binding protein 1 like										3
CHEK2	checkpoint kinase 2										3
CHPF	chondroitin polymerizing factor										3
CLIC5	chloride intracellular channel 5										3
CMPK2	cytidine/uridine monophosphate kinase 2										3
CPEB3	cytoplasmic polyadenylation element binding protein 3										3
CREB1	cAMP responsive element binding protein 1										6
CREB3L2	cAMP responsive element binding protein 3 like 2										3
CREBZF	CREB/ATF bZIP transcription factor										3
CRY1	cryptochrome circadian clock 1										3
CRYZ	crystallin zeta										3
CSNK1A1	Casein kinase I isoform alpha										3
CSNK1D	Casein kinase I isoform delta										3
CSNK1G3	Casein kinase I isoform gamma-2										3
CSNK2B	Casein kinase II subunit beta										3
CSRP1	cysteine and glycine rich protein 1										3
CTSC	cathepsin C										3
CTSL	cathepsin L										3
CUTA	Protein CutA										3
DAPK2	death associated protein kinase 2										3
DBI	diazepam binding inhibitor, acyl-CoA binding protein										3
DBT	Lipoamide acyltransferase component of branched-chain alpha-keto acid dehydrogenase complex, mitochondrial										3
DCAF6	DDB1 and CUL4 associated factor 6										3
DDB2	damage specific DNA binding protein 2										3
DDX20	DEAD-box helicase 20										3
DDX41	DEAD-box helicase 41										3
DDX46	DEAD-box helicase 46										3
DDX5	DEAD-box helicase 5										3
DEDD2	death effector domain containing 2										3
DENND1B	DENN domain containing 1B										3
DGAT1	diacylglycerol O-acyltransferase 1										3
DGKZ	diacylglycerol kinase zeta										3
DHX16	DEAH-box helicase 16										3
DIABLO	Diablo homolog, mitochondrial										3
DLG4	discs large MAGUK scaffold protein 4										3
DLX2	distal-less homeobox 2										3
DPP4	dipeptidyl peptidase 4										3
DUSP2	dual specificity phosphatase 2										3
DUSP22	dual specificity phosphatase 22										3
E2F2	E2F transcription factor 2										5
E2F7	E2F transcription factor 7										5
E2F8	E2F transcription factor 8										3
EARS2	glutamyl-tRNA synthetase 2, mitochondrial										3
ECHDC1	ethylmalonyl-CoA decarboxylase 1										3
EFNA4	ephrin A4										3
EGR1	early growth response 1										6
EGR2	early growth response 2										3
EHMT1	euchromatic histone lysine methyltransferase 1										3
EHMT2	Histone-lysine N-methyltransferase EHMT2										3
EIF1AD	Probable RNA-binding protein EIF1AD										3
EIF2AK3	Eukaryotic translation initiation factor 2-alpha kinase 1										3
EIF4E	eukaryotic translation initiation factor 4E										3
EIF5A	eukaryotic translation initiation factor 5A										3
ELF1	E74 like ETS transcription factor 1										6
ELOVL1	ELOVL fatty acid elongase 1										3
EML2	EMAP like 2										3
ENO3	enolase 3										3
EPHA4	EPH receptor A4										3
ERBB2	Receptor tyrosine-protein kinase erbB-2										3
ETV1	ETS variant transcription factor 1										5
EXPH5	exophilin 5										3
FAM163A	family with sequence similarity 163 member A										3
FBXL16	F-box and leucine rich repeat protein 16										3
FDPS	Farnesyl pyrophosphate synthetase										3
FGD6	FYVE, RhoGEF and PH domain containing 6										3
FKBP1A	FK506 binding protein 1A										3
FLII	Protein flightless-1 homolog										3
FLNA	Filamin-A:Calponin Homology 2										3
FOSB	FosB proto-oncogene, AP-1 transcription factor subunit										3
FOXJ2	forkhead box J2										3
FOXO4	Forkhead box protein O4										3
FTO	FTO alpha-ketoglutarate dependent dioxygenase										3
FUT8	fucosyltransferase 8										3
FYN	FYN proto-oncogene, Src family tyrosine kinase										3
GAB2	GRB2 associated binding protein 2										3
GADD45B	growth arrest and DNA damage inducible beta										3
GALNT6	polypeptide N-acetylgalactosaminyltransferase 6										3
GATA3	GATA binding protein 3										6
GCA	grancalcin										3
GLUD1	glutamate dehydrogenase 1										3
GNA12	G protein subunit alpha 12										3
GNA13	G protein subunit alpha 13										3
GOT2	glutamic-oxaloacetic transaminase 2										3
GPAT3	glycerol-3-phosphate acyltransferase 3										3
GPCPD1	glycerophosphocholine phosphodiesterase 1										3
GPD2	glycerol-3-phosphate dehydrogenase 2										3
GTF2I	general transcription factor IIi										3
GTF3C2	general transcription factor IIIC subunit 2										6
H1-10	Histone H1x										3
H2BC21	Histone H2B type 2-E										3
H2BC5	H2B clustered histone 5										3
H2BC9	H2B clustered histone 9										3
H3-3B	H3.3 histone B										3
HASPIN	histone H3 associated protein kinase										3
HCFC1	host cell factor C1										6
HDAC11	histone deacetylase 11										3
HDAC4	Histone deacetylase 4										3
HEBP2	heme binding protein 2										3
HEMK1	HemK methyltransferase family member 1										3
HEPACAM2	HEPACAM family member 2:Isoform 2, Extracellular domain										3
HIRA	histone cell cycle regulator										3
HK2	Hexokinase-2										3
HMGB1	high mobility group box 1										3
HMGB2	High mobility group protein B2										3
HMGN1	Non-histone chromosomal protein HMG-14										3
HNRNPA2B1	Heterogeneous nuclear ribonucleoproteins A2/B1										3
HNRNPK	heterogeneous nuclear ribonucleoprotein K										3
HOXA4	homeobox A4										3
HSPA1A	Heat shock 70 kDa protein 1A										3
HSPA1B	heat shock protein family A (Hsp70) member 1B										3
HSPA2	Heat shock-related 70 kDa protein 2										3
HSPBAP1	HSPB1 associated protein 1										3
HTRA2	HtrA serine peptidase 2										3
IFIH1	interferon induced with helicase C domain 1										3
IGF2BP3	insulin like growth factor 2 mRNA binding protein 3										3
IKBKB	Inhibitor of nuclear factor kappa-B kinase subunit beta										3
IKBKG	inhibitor of nuclear factor kappa B kinase regulatory subunit gamma										3
IKZF1	IKAROS family zinc finger 1										6
IL12RB1	interleukin 12 receptor subunit beta 1										3
IL15	Interleukin-15										3
IL6R	interleukin 6 receptor										3
IMPDH2	Inosine-5'-monophosphate dehydrogenase 2										3
IRF1	Interferon regulatory factor 1										6
IRF3	interferon regulatory factor 3										3
IRF5	interferon regulatory factor 5										3
IRF7	interferon regulatory factor 7										3
ISOC2	isochorismatase domain containing 2										3
ITGAL	integrin subunit alpha L										3
ITGB8	integrin subunit beta 8										3
ITPKB	Inositol-trisphosphate 3-kinase B										3
ITPKC	Inositol-trisphosphate 3-kinase C										3
ITPR2	inositol 1,4,5-trisphosphate receptor type 2										3
JAK2	Tyrosine-protein kinase JAK2										3
JDP2	Jun dimerization protein 2										3
JMJD6	Bifunctional arginine demethylase and lysyl-hydroxylase JMJD6										3
KARS1	Lysine--tRNA ligase										3
KCNN4	potassium calcium-activated channel subfamily N member 4										3
KCTD1	potassium channel tetramerization domain containing 1										3
KCTD12	potassium channel tetramerization domain containing 12										3
KDM2B	lysine demethylase 2B										5
KDM4C	lysine demethylase 4C										3
KDM5C	lysine demethylase 5C										3
KLF10	KLF transcription factor 10										3
KLF7	Kruppel like factor 7										3
LAPTM5	lysosomal protein transmembrane 5										3
LEPR	leptin receptor										3
LHPP	phospholysine phosphohistidine inorganic pyrophosphate phosphatase										3
LINC01126	long intergenic non-protein coding RNA 1126										3
LINC01806	long intergenic non-protein coding RNA 1806										3
LIPG	lipase G, endothelial type										3
LPCAT4	lysophosphatidylcholine acyltransferase 4										3
LZTFL1	leucine zipper transcription factor like 1										3
MAF1	MAF1 homolog, negative regulator of RNA polymerase III										5
MAGT1	magnesium transporter 1										3
MAML1	mastermind like transcriptional coactivator 1										3
MAMSTR	MEF2 activating motif and SAP domain containing transcriptional regulator										3
MAN2A2	mannosidase alpha class 2A member 2										3
MAP2K1	Dual specificity mitogen-activated protein kinase kinase 1										3
MAP2K3	mitogen-activated protein kinase kinase 3										3
MAP2K6	Dual specificity mitogen-activated protein kinase kinase 6										3
MAP3K12	Mitogen-activated protein kinase kinase kinase 12										3
MAP4K1	Mitogen-activated protein kinase kinase kinase kinase 1										3
MAP4K5	Mitogen-activated protein kinase kinase kinase kinase 5										3
MARK2	microtubule affinity regulating kinase 2										3
MARK3	MAP/microtubule affinity-regulating kinase 3										3
MAT2A	methionine adenosyltransferase 2A										3
MATR3	matrin 3										3
MBNL1	muscleblind like splicing regulator 1										3
MCM2	minichromosome maintenance complex component 2										3
MECP2	Methyl-CpG-binding protein 2										3
MGAT1	alpha-1,3-mannosyl-glycoprotein 2-beta-N-acetylglucosaminyltransferase										3
MIA3	MIA SH3 domain ER export factor 3										3
MICB	MHC class I polypeptide-related sequence B										3
MIR4458HG	MIR4458 host gene										3
MKRN1	makorin ring finger protein 1										3
MLF1	Myeloid leukemia factor 1										3
MPC1	Mitochondrial pyruvate carrier 1										3
MPI	mannose phosphate isomerase										3
MTHFR	methylenetetrahydrofolate reductase										3
MTOR	mechanistic target of rapamycin kinase										3
MTTP	microsomal triglyceride transfer protein										3
MUTYH	mutY DNA glycosylase										3
MYL12A	myosin light chain 12A										3
MYO1G	myosin IG										3
N4BP2L1	NEDD4 binding protein 2 like 1										3
NAGK	N-acetyl-D-glucosamine kinase										3
NARF	Nuclear prelamin A recognition factor										3
NEAT1	nuclear paraspeckle assembly transcript 1										3
NEU1	neuraminidase 1										3
NFE2L2	NFE2 like bZIP transcription factor 2										5
NFKB2	nuclear factor kappa B subunit 2										3
NFKBIA	NFKB inhibitor alpha										3
NFKBIZ	NFKB inhibitor zeta										3
NFYC	nuclear transcription factor Y subunit gamma										3
NINJ2	ninjurin 2										3
NLRP1	NLR family pyrin domain containing 1										3
NME3	NME/NM23 nucleoside diphosphate kinase 3										3
NOTCH4	notch receptor 4										3
NR3C1	nuclear receptor subfamily 3 group C member 1										6
NR3C2	nuclear receptor subfamily 3 group C member 2										5
NRBP1	Nuclear receptor-binding protein										3
NUBP1	Nucleotide-binding protein 1										3
OCIAD1	OCIA domain containing 1										3
OSBPL11	oxysterol binding protein like 11										3
P2RX1	purinergic receptor P2X 1										3
PAFAH1B3	platelet activating factor acetylhydrolase 1b catalytic subunit 3										3
PAK1	p21 (RAC1) activated kinase 1										3
PARD6G-AS1	PARD6G antisense RNA 1										3
PBX3	PBX homeobox 3										5
PCK2	phosphoenolpyruvate carboxykinase 2, mitochondrial										3
PDE7A	High affinity cAMP-specific 3',5'-cyclic phosphodiesterase 7A										3
PDK3	[Pyruvate dehydrogenase [lipoamide]] kinase isozyme 3										3
PDZD8	PDZ domain containing 8										3
PEG10	paternally expressed 10										3
PEMT	phosphatidylethanolamine N-methyltransferase										3
PFKFB4	6-phosphofructo-2-kinase/fructose-2,6-biphosphatase 4										3
PFKP	phosphofructokinase, platelet										3
PGD	phosphogluconate dehydrogenase										3
PGM1	Phosphoglucomutase-1										3
PGPEP1	pyroglutamyl-peptidase I										3
PGRMC1	progesterone receptor membrane component 1										3
PHACTR1	phosphatase and actin regulator 1										3
PIK3R1	phosphoinositide-3-kinase regulatory subunit 1										3
PIK3R3	phosphoinositide-3-kinase regulatory subunit 3										3
PIK3R5	phosphoinositide-3-kinase regulatory subunit 5										3
PIM3	Serine/threonine-protein kinase pim-3										3
PIP4K2B	phosphatidylinositol-5-phosphate 4-kinase type 2 beta										3
PITX1	paired like homeodomain 1										5
PKM	pyruvate kinase M1/2										3
PKNOX1	PBX/knotted 1 homeobox 1										3
PLAU	plasminogen activator, urokinase										3
PLCG2	1-phosphatidylinositol 4,5-bisphosphate phosphodiesterase gamma-2										3
PLSCR2	phospholipid scramblase 2										3
PLXNC1	plexin C1										3
POLR2A	RNA polymerase II subunit A										5
POU2F2	POU class 2 homeobox 2										5
PPP1R13L	protein phosphatase 1 regulatory subunit 13 like										3
PPP3CB	protein phosphatase 3 catalytic subunit beta										3
PQBP1	Polyglutamine-binding protein 1										3
PRDX5	Peroxiredoxin-5, mitochondrial										3
PRKAB2	protein kinase AMP-activated non-catalytic subunit beta 2										3
PRKCA	protein kinase C alpha										3
PRKCI	protein kinase C iota										3
PRKD2	protein kinase D2										3
PRKRA	Interferon-inducible double-stranded RNA-dependent protein kinase activator A										3
PRKRIP1	PRKR interacting protein 1										3
PSMA1	proteasome subunit alpha 1										3
PSMB1	proteasome 20S subunit beta 1										3
PSMB10	proteasome 20S subunit beta 10										3
PSMB3	proteasome 20S subunit beta 3										3
PSMB9	proteasome subunit beta 9										3
PSMC5	26S protease regulatory subunit 8										3
PTEN	phosphatase and tensin homolog										3
PTGER2	prostaglandin E receptor 2										3
PTK2B	Protein-tyrosine kinase 2-beta:Focal adhesion targeting domain										3
PTPN6	Tyrosine-protein phosphatase non-receptor type 6										3
QRICH1	glutamine rich 1										3
RAC1	Rac family small GTPase 1										3
RAI14	retinoic acid induced 14										3
RBBP4	RB binding protein 4, chromatin remodeling factor										3
RBM15	RNA binding motif protein 15										3
RBM23	Probable RNA-binding protein 23										3
RFX5	regulatory factor X5										5
RGS2	regulator of G-protein signaling 2										3
RLIM	ring finger protein, LIM domain interacting										3
RNF144B	ring finger protein 144B										3
RNF31	ring finger protein 31										3
RNF4	ring finger protein 4										3
RNY3	RNA, Ro60-associated Y3										3
RUNX2	RUNX family transcription factor 2										5
SAT1	spermidine/spermine N1-acetyltransferase 1										3
SAT2	Diamine acetyltransferase 2										3
SCO2	synthesis of cytochrome C oxidase 2										3
SELPLG	selectin P ligand										3
SERBP1	SERPINE1 mRNA binding protein 1										3
SERPINB6	serpin family B member 6										3
SF3A2	splicing factor 3a subunit 2										3
SF3A3	splicing factor 3a subunit 3										3
SGK3	serum/glucocorticoid regulated kinase family member 3										3
SH2B3	SH2B adaptor protein 3										3
SH3BGRL2	SH3 domain-binding glutamic acid-rich-like protein 2										3
SH3GLB2	SH3 domain containing GRB2 like, endophilin B2										3
SIRT2	NAD-dependent protein deacetylase sirtuin-2										3
SIVA1	SIVA1 apoptosis inducing factor										3
SLC15A4	solute carrier family 15 member 4										3
SLC1A5	solute carrier family 1 member 5										3
SLC25A12	solute carrier family 25 member 12										3
SLC25A43	solute carrier family 25 member 43										3
SLC28A2-AS1	SLC28A2 antisense RNA 1										3
SLC9A7	solute carrier family 9 member A7										3
SLC9B2	solute carrier family 9 member B2										3
SLU7	SLU7 homolog, splicing factor										3
SMAD1	SMAD family member 1										5
SMAD3	SMAD family member 3										5
SMARCC1	SWI/SNF related BAF chromatin remodeling complex subunit C1										5
SMARCD2	SWI/SNF related BAF chromatin remodeling complex subunit D2										3
SMC3	structural maintenance of chromosomes 3										6
SNRPA	U1 small nuclear ribonucleoprotein A										3
SOAT1	sterol O-acyltransferase 1										3
SOD2	superoxide dismutase 2										3
SP140	SP140 nuclear body protein										3
SP2	Sp2 transcription factor										5
SP3	Sp3 transcription factor										3
SQSTM1	sequestosome 1										3
SSBP4	single stranded DNA binding protein 4										3
ST6GAL1	Beta-galactoside alpha-2,6-sialyltransferase 1										3
STARD3	StAR related lipid transfer domain containing 3										3
STAT3	signal transducer and activator of transcription 2										6
STAT5A	signal transducer and activator of transcription 5A										6
STAU1	staufen double-stranded RNA binding protein 1										3
TAF1	TATA-box binding protein associated factor 1										5
TAF4B	TATA-box binding protein associated factor 4b										3
TAF7	TATA-box binding protein associated factor 7										5
TAF9	TATA-box binding protein associated factor 9										3
TBC1D14	TBC1 domain family member 14										3
TBP	TATA-box binding protein										6
TCF12	transcription factor 12										6
TEF	TEF transcription factor, PAR bZIP family member										3
TERF2IP	TERF2 interacting protein										3
TF	transferrin										3
TFAM	transcription factor A, mitochondrial										3
TFB2M	transcription factor B2, mitochondrial										3
TFE3	transcription factor binding to IGHM enhancer 3										3
TGFBR2	transforming growth factor beta receptor 2										3
TGIF1	GFB induced factor homeobox 1										3
TIGD1	tigger transposable element derived 1										3
TMBIM6	transmembrane BAX inhibitor motif containing 6										3
TMED10	transmembrane p24 trafficking protein 10										3
TMEM127	transmembrane protein 127										3
TMEM14C	transmembrane protein 14C										3
TMX3	Protein disulfide-isomerase TMX3										3
TNFRSF10A	Tumor necrosis factor receptor superfamily member 10A										3
TNFSF10	Tumor necrosis factor ligand superfamily member 10										3
TNIP2	TNFAIP3 interacting protein 2										3
TOMM40	translocase of outer mitochondrial membrane 40										3
TP53	tumor protein p53										5
TPI1	triosephosphate isomerase 1										3
TRABD	TraB domain-containing protein										3
TRADD	TNFRSF1A associated via death domain										3
TRAF6	TNF receptor associated factor 6										3
TRIM25	tripartite motif containing 25										3
TRIM26	tripartite motif containing 26										3
TRIM27	Zinc finger protein RFP										3
TRIM52	tripartite motif containing 52										3
TRMT112	TRM112-like protein										3
TSC2	TSC complex subunit 2										3
TSC22D1	TSC22 domain family member 1										3
TSC22D4	TSC22 domain family member 4										3
TSPAN33	tetraspanin 33										3
TUBA1B	tubulin alpha 1b										3
TUBA4A	tubulin alpha 4a										3
TXNIP	thioredoxin interacting protein										3
TYW3	tRNA-yW synthesizing protein 3 homolog										3
UBA7	ubiquitin like modifier activating enzyme 7										3
UBE2C	Ubiquitin-conjugating enzyme E2 C										3
UBE2V1	ubiquitin conjugating enzyme E2 V1										3
USF1	upstream transcription factor 1										5
USP19	ubiquitin specific peptidase 19										3
USP22	ubiquitin specific peptidase 22										3
USP3	Ubiquitin carboxyl-terminal hydrolase 3										3
YWHAG	tyrosine 3-monooxygenase/tryptophan 5-monooxygenase activation protein gamma										3
YWHAZ	tyrosine 3-monooxygenase/tryptophan 5-monooxygenase activation protein zeta										3
ZBTB4	zinc finger and BTB domain containing 4										3
ZCCHC17	Nucleolar protein of 40 kDa										3
ZDHHC14	zinc finger DHHC-type palmitoyltransferase 14										3
ZEB1	zinc finger E-box binding homeobox 1										5
ZHX2	Zinc fingers and homeoboxes protein 2										3
ZMYM3	zinc finger MYM-type containing 3										3
ZNF395	zinc finger protein 395										3
447		27	27	40	427	434	437	20	24	10	1435

### Sheet: Table S31 ChEA_2022_
Term	Overlap	P-value	Adjusted P-value	Old P-value	Old Adjusted P-value	Odds Ratio	Combined Score	Genes
BCL3 23251550 ChIP-Seq MUSCLE Mouse	33/725	9.60503e-05	0.000335727	0	0	2.17256	20.0976	SMARCD2	MTTP	HK2	USP19	DCAF6	TRMT112	EIF1AD	PRDX5	CSRP1	MAT2A	PIM3	SH2B3	YWHAG	MAP4K1	RBM15	USP22	EIF2AK3	B3GALT4	NME3	HSPA2	LIME1	NFKBIA	KLF7	PSMC5	HNRNPK	SP2	TEF	SP3	RLIM	OCIAD1	TXNIP	SGK3	SSBP4
CREB1 15753290 ChIP-ChIP HEK293T Human	27/440	2.43624e-06	1.26549e-05	0	0	2.97925	38.5069	DLX2	AHCYL1	NARF	ADK	HMGB2	PIK3R3	AUP1	PQBP1	PRDX5	RBBP4	PSMB1	DBT	TRIM26	MARK3	FDPS	RBM15	TBP	TFE3	CDC25A	MLF1	USF1	NAGK	SP2	PEMT	UBE2V1	ANKRA2	SNRPA
CREB1 20920259 ChIP-Seq GC1-SPG Mouse	111/2451	1.19565e-13	4.06522e-12	0	0	2.4301	72.3075	AHCYL1	MAML1	HDAC11	SMC3	RGS2	CREB3L2	PIP4K2B	TRIM26	CHAC1	MAF1	HMGN1	TMEM14C	MAP2K3	EPHA4	MAP2K1	SMARCC1	DGAT1	KDM2B	CSNK1D	PGD	NRBP1	JMJD6	CACNB3	SOAT1	SCO2	RFX5	UBE2V1	SNRPA	RAI14	DLX2	DDX5	DIABLO	PRKRIP1	MTTP	AGAP3	PIK3R1	ADIPOR1	ZBTB4	ACACA	ABR	NEU1	PDZD8	STAT5A	EGR1	ACBD4	UBE2C	EIF2AK3	NFKB2	SP2	ATG16L2	DLG4	SP3	ANP32E	TAF4B	CPEB3	CREBZF	PTEN	HMGB1	ZCCHC17	HK2	TRMT112	TUBA1B	CSRP1	CTSL	NFKBIZ	ANXA6	PHACTR1	CEP55	YWHAG	EIF5A	KLF10	BRD2	ZHX2	RBM15	TBP	NME3	YWHAZ	MLF1	ITPKC	CREB1	PSMA1	IRF1	TMBIM6	ARF6	GTF3C2	AHCY	SELPLG	TOMM40	STAU1	ACVR1B	RNF4	USP19	CDC42	POLR2A	MAT2A	PSMB1	GNA12	FYN	MUTYH	USP22	STAT3	SOD2	KLF7	NAGK	TEF	TNIP2	HNRNPA2B1	OCIAD1	CENPM	FOSB	TAF7
CREB1 23762244 ChIP-Seq HIPPOCAMPUS Rat	94/2006	2.31261e-12	4.67521e-11	0	0	2.45691	65.827	AHCYL1	CHPF	MAML1	PTEN	HMGB1	OSBPL11	HK2	DCAF6	IKBKB	CREB3L2	PIP4K2B	PIM3	TRIM26	CHAC1	PKNOX1	AZI2	CEP55	YWHAG	GTF2I	MAP2K3	EIF5A	CAP1	KLF10	BRD2	PRKAB2	MAP2K1	ZHX2	RBM15	TBP	DGAT1	TSC22D1	KDM2B	MAMSTR	CSNK1D	YWHAZ	TUBA4A	ITPKC	CREB1	SOAT1	RFX5	CRY1	TXNIP	PRKD2	MATR3	ANKRA2	CD46	SNRPA	ASF1B	FTO	HDAC4	RNF31	CUTA	GTF3C2	SMARCD2	CAMK2D	TOMM40	DIABLO	MTTP	PIK3R3	ADIPOR1	RNF4	PSMB10	USP19	DEDD2	CDC42	POLR2A	NEU1	EIF4E	MARK3	MARK2	EGR1	FDPS	CDK19	ACBD4	CSNK1A1	UBE2C	NFYC	USP22	STAT3	EIF2AK3	FOXJ2	MTHFR	USF1	NFKB2	HNRNPK	SP2	TEF	DLG4	HNRNPA2B1	ANP32E	FOSB	TAF4B	TAF7	TAF1
CREB1 26743006 Chip-Seq LNCaP Human	77/1645	3.65657e-10	5.16059e-09	0	0	2.38701	51.868	CHPF	TRADD	MIA3	HMGB1	ZCCHC17	HK2	TUBA1B	CSRP1	ACP6	CAPN2	TRIM27	MAP2K3	CAP1	TGIF1	ELOVL1	PRKAB2	RBM15	TSC22D1	MAMSTR	TYW3	NME3	KCTD1	AMPD2	ETV1	PGD	ATAD3A	ZDHHC14	CACNB3	SOAT1	SCO2	IRF7	TXNIP	TMBIM6	UBE2V1	SQSTM1	TP53	PFKFB4	TOMM40	DIABLO	PIK3R3	PIK3R1	EFNA4	ACACA	PSMB10	EIF1AD	PAK1	POLR2A	RBBP4	MAN2A2	PSMB3	FLNA	E2F2	PTK2B	IGF2BP3	CBR3	MUTYH	SF3A3	EGR1	FDPS	SMAD1	NFYC	MTOR	USF1	NFKB2	NFKBIA	LPCAT4	PRKRA	DLG4	P2RX1	SERBP1	BCL3	SP3	BHLHE40	FOSB	CPEB3	PFKP	CDK16
CREB1 26743006 Chip-Seq LNCaP-abl Human	64/1626	6.2548e-06	2.9991e-05	0	0	1.92467	23.0617	CREBZF	HMGB2	MIA3	HMGB1	HK2	TUBA1B	CASP7	CSRP1	ACP6	PEG10	CAPN2	CD37	PLXNC1	MAP2K3	CAP1	KLF10	BRD2	DUSP2	TSC22D1	MAMSTR	NME3	AMPD2	PGD	ATAD3A	ZDHHC14	ITPKB	CACNB3	SCO2	GPD2	IRF7	CMPK2	IRF5	UBE2V1	SQSTM1	TP53	ASF1B	TRABD	PFKFB4	DIABLO	PIK3R3	BAZ2A	PIK3R1	ACVR1B	ZBTB4	ACACA	PSMB10	PGRMC1	RBBP4	FLNA	E2F2	PTK2B	IGF2BP3	MUTYH	SMAD1	EGR2	GADD45B	UBE2C	PBX3	MTOR	DLG4	P2RX1	SERBP1	FOSB	NFE2L2
E2F2 33952803 ChIP-Seq Patient Human Synovium	45679	0.391976	0.426373	0	0	2.08542	1.9531	RAC1
E2F7 22180533 ChIP-Seq HELA Human	13971	0.00997124	0.0191243	0	0	5.18364	23.8865	E2F2	CENPM	SLC1A5	CDC25A
EGR1 19032775 ChIP-ChIP M12 Human	7/210	0.191527	0.236406	0	0	1.51646	2.50629	SMAD1	EGR2	MAP2K1	CASP7	IL15	TRAF6	ADK
EGR1 19374776 ChIP-ChIP THP-1 Human	22828	0.000452749	0.00134923	0	0	5.63992	43.4283	EGR1	RBM15	SMAD3	GADD45B	STAT3	PIK3R3	IKBKG
EGR1 20690147 ChIP-Seq ERYTHROLEUKEMIA Human	165/4931	3.82905e-09	4.61957e-08	0	0	1.81535	35.1827	AHCYL1	EHMT2	HDAC11	IKZF1	CREB3L2	LEPR	PDK3	PIM3	TRIM26	PLXNC1	TRIM27	PKNOX1	AZI2	PITX1	IL6R	GTF2I	HMGN1	MAP2K3	HEMK1	STARD3	CSNK1G3	SH3GLB2	PRKCI	USP3	ANXA11	KCTD1	TSC2	PRKCA	CSNK1D	CHD1L	PGD	DGKZ	NRBP1	RUNX2	CACNB3	SOAT1	GPD2	CSNK2B	TFAM	MATR3	KCTD12	SNRPA	ASF1B	RAI14	ZNF395	DLX2	DDX5	PRKRIP1	NOTCH4	ITPR2	BAZ2A	CACNA1C	ACACA	DEDD2	DPP4	ABR	PRDX5	MAN2A2	NEU1	PLCG2	TBC1D14	KCNN4	MARK3	MARK2	EXPH5	LHPP	ISOC2	STAT5A	ABCA2	EGR1	EGR2	SMAD3	GADD45B	PBX3	B3GALT4	MTHFR	POU2F2	SP2	DLG4	BCL3	SP3	MKRN1	ANP32E	PEMT	CPEB3	MAP3K12	NFE2L2	DENND1B	CLIC5	TRADD	ADK	HMGB2	ARRB2	DDX41	ITGAL	IKBKB	MECP2	PPP3CB	PPP1R13L	ANXA6	ITGB8	DHX16	PHACTR1	PGPEP1	PGM1	YWHAG	EIF5A	KLF10	BRD2	ELOVL1	TSC22D4	DUSP2	ZHX2	RBM15	TSC22D1	TCF12	NME3	ABHD14B	AMPD2	AMPD3	GAB2	YWHAZ	SIRT2	ZDHHC14	DDB2	ITPKB	DUSP22	ITPKC	IRF7	TERF2IP	IRF5	HDAC4	GTF3C2	SMARCD2	AHCY	STAU1	ACVR1B	TSPAN33	PSMB10	HIRA	PAK1	POLR2A	ERBB2	PTK2B	FYN	IGF2BP3	SH2B3	CBR3	GALNT6	NFYC	STAT3	LAPTM5	BMP8B	FBXL16	PRKRA	TNIP2	IMPDH2	SERBP1	CDK2AP1	PTPN6	QRICH1	PFKP	SSBP4	HSPA1A	MYO1G
EGR1 23403033 ChIP-Seq LIVER Mouse	15/516	0.182392	0.227762	0	0	1.32041	2.24681	DAPK2	STAT3	TFE3	PIK3R1	ATAD3A	PSMB10	TUBA1B	PLSCR2	CTSL	C1RL	ECHDC1	TRIM26	CPEB3	HSPA1B	HSPA1A
ELF1 17652178 ChIP-ChIP JURKAT Human	33664	0.338713	0.379846	0	0	1.47768	1.59974	YWHAZ	TP53	SNRPA
ELF1 20517297 ChIP-Seq JURKAT Human	17/821	0.661655	0.682646	0	0	0.92194	0.380771	CAP1	ABHD14B	SAT2	PGD	ITGAL	MYL12A	SOAT1	PSMB3	LPCAT4	DLG4	CHEK2	FOSB	MGAT1	AZI2	CEP55	SSBP4	CBR3
ETV1 20927104 ChIP-Seq GIST48 Human	46/1588	0.0421008	0.0668607	0	0	1.33988	4.24433	HDAC4	DENND1B	AHCYL1	DDX20	PIK3R3	ZCCHC17	HK2	DCAF6	CRYZ	CDC42	DPP4	RGS2	RBBP4	MAT2A	DBT	CAPN2	E2F2	IL6R	PGM1	MUTYH	SF3A3	CAP1	PRKAB2	RBM15	GCA	TYW3	LAPTM5	MTHFR	BMP8B	CHD1L	PGD	ATAD3A	ARHGAP25	MTOR	TGFBR2	ITPKB	ALDH4A1	SOAT1	GPD2	FAM163A	SERBP1	SP3	ANP32E	CMPK2	SLC25A12	CD46
GATA3 20176728 ChIP-ChIP TSCs Mouse	20/609	0.0566892	0.085491	0	0	1.50805	4.32837	RNF31	CSNK1G3	FDPS	DUSP2	ST6GAL1	SF3A2	AHCY	TMED10	EIF2AK3	BAZ2A	SMC3	EFNA4	RGS2	CSRP1	PSMA1	CHEK2	MATR3	RAC1	SLC25A12	MAP2K6
GATA3 21867929 ChIP-Seq CD8 Mouse	34/1397	0.326997	0.368935	0	0	1.09867	1.22809	CREBZF	AHCYL1	TMED10	HDAC11	HTRA2	IKZF1	NR3C1	TUBA1B	CASP7	SH2B3	CEP55	PGM1	HOXA4	STAT5A	CSNK1G3	SH3GLB2	SMAD1	TSC2	CSNK1D	YWHAZ	CDC25A	TUBA4A	DDB2	PSMB9	NFKB2	ALDH4A1	CACNB3	SCO2	TRAF6	SERBP1	CDK12	PFKP	NFE2L2	MCM2
GATA3 21867929 ChIP-Seq TH1 Mouse	37/1372	0.135625	0.177978	0	0	1.23151	2.46038	CREBZF	AHCYL1	PRKRIP1	PTEN	MECP2	GNA13	TRMT112	EIF1AD	FGD6	MAN2A2	MAT2A	ACP5	TBC1D14	PTK2B	JAK2	SH3GLB2	CDK19	RBM15	NFYC	MTHFR	CSNK1D	GAB2	POU2F2	DGKZ	ITPKB	DUSP22	NAGK	DLG4	IMPDH2	SERBP1	TERF2IP	MATR3	HSPA1B	PFKP	ASF1B	MAP3K12	NFE2L2
GATA3 21878914 ChIP-Seq MCF-7 Human	45/1574	0.0526398	0.0806857	0	0	1.31956	3.88517	ZNF395	DIABLO	MPI	BAZ2A	PIK3R1	EFNA4	MYL12A	MECP2	CDC42	PGRMC1	RGS2	CASP8	PLAU	PEG10	TBC1D14	PIP4K2B	PHACTR1	PGPEP1	SH2B3	HEMK1	SH3GLB2	CDK19	SMARCC1	TPI1	RBM15	SIVA1	KDM2B	MAMSTR	BMP8B	NME3	ANXA11	PGD	GPCPD1	NFKB2	ITPKB	CACNB3	P2RX1	FAM163A	BHLHE40	MKRN1	ANP32E	AGGF1	CMPK2	UBE2V1	SSBP4
GATA3 22897851 ChIP-Seq JUKARTE6-1 Human	48/1587	0.0198292	0.0354839	0	0	1.40812	5.52068	DENND1B	CLIC5	ZNF395	MIA3	ARRB2	IKZF1	PIK3R1	OSBPL11	ITGAL	ZCCHC17	NR3C1	EFNA4	IKBKB	FUT8	MAN2A2	ANXA6	FLNA	DHX16	TBC1D14	TRIM26	PITX1	EIF4E	TIGD1	EXPH5	SF3A3	MAP2K3	RBM15	FOXJ2	TNFRSF10A	PGD	RUNX2	ZDHHC14	LZTFL1	TGFBR2	RNF144B	ATG16L2	TNIP2	P2RX1	NINJ2	BHLHE40	MKRN1	AAK1	OCIAD1	ANP32E	TXNIP	SLC25A12	ASF1B	MYO1G
GATA3 24758297 ChIP-Seq MCF-7 Human	58/1629	0.000277168	0.000867456	0	0	1.70663	13.9788	CREBZF	MAML1	CELF1	HDAC11	HMGB2	RGS2	CSRP1	ACP6	DBT	ANXA6	CAPN2	TRIM25	PHACTR1	AZI2	SH3GLB2	MBNL1	PRKAB2	PRKCI	DUSP2	ZHX2	RBM15	USP3	CHD1L	TFB2M	ELF1	SOAT1	GPD2	IRF1	TXNIP	SGK3	UBE2V1	SMARCD2	PRKRIP1	PIK3R1	SLC1A5	ADIPOR2	GNA13	KCNN4	EIF4E	EXPH5	E2F8	PCK2	ISOC2	GALNT6	SIVA1	EIF2AK3	BMP8B	KLF7	TF	NAGK	ATG16L2	DLG4	HNRNPA2B1	BHLHE40	AAK1	ANP32E	MAP3K12	NFE2L2
GATA3 26560356 Chip-Seq TH1 Human	52/1539	0.00185047	0.00449399	0	0	1.5994	10.0639	NARF	DDX46	HEPACAM2	EHMT1	N4BP2L1	DBT	TNFSF10	PGM1	CTSC	EIF5A	CSNK1G3	KDM2B	GPCPD1	ATAD3A	EML2	GPD2	CMPK2	RAI14	HDAC4	SMARCD2	CAMK2D	TOMM40	ACAT2	USP19	ABR	RBBP4	MAT2A	E2F2	PTK2B	FYN	MGAT1	KCNN4	MAP4K5	E2F7	LHPP	MAP2K6	CBR3	MICB	SMAD1	UBE2C	PBX3	MTHFR	TNFRSF10A	HSPBAP1	ARHGAP25	PSMB9	NFKBIA	ATG16L2	BCL3	AGGF1	SSBP4	ATR
GATA3 26560356 Chip-Seq TH2 Human	65/1583	1.27375e-06	7.10371e-06	0	0	2.0216	27.4402	HMGB2	N4BP2L1	AUP1	HMGB1	ZCCHC17	NR3C1	SAT1	IFIH1	IKBKB	PPP3CB	RGS2	CASP8	PLAU	NFKBIZ	ANXA6	TNFSF10	CAPN2	IL6R	APPL2	CEP55	CSNK1G3	ST6GAL1	ZHX2	TSC22D1	TYW3	USP3	AMPD2	CHD1L	AMPD3	GAB2	LIME1	TGFBR2	DUSP22	ELF1	CREB1	PSMA1	SOAT1	PLSCR2	SLC9A7	TXNIP	CMPK2	IRF5	TRABD	GTF3C2	SELPLG	UBA7	ITPR2	PIK3R1	SLC1A5	GNA12	MAP4K5	SH2B3	MAP2K6	E2F8	CBR3	MICB	FDPS	SMAD1	EGR2	EIF2AK3	TNFRSF10A	USF1	DLG4	AAK1	QRICH1
GATA3 27048872 Chip-Seq THYMUS Human	66/1617	1.28209e-06	7.10371e-06	0	0	2.01061	27.278	IKZF1	DDX41	NR3C1	RGS2	CASP8	PLAU	CFL2	ACP6	TNFSF10	JAK2	IL6R	APPL2	GTF2I	EIF5A	CSNK1G3	EPHA4	DUSP2	ST6GAL1	RBM15	TSC22D1	KDM2B	DAPK2	USP3	AMPD3	TFB2M	ITPKB	DUSP22	ELF1	ZEB1	CREB1	TRAF6	NINJ2	GPD2	CRY1	TXNIP	BCAT1	GTF3C2	SELPLG	DDX20	ITPR2	PIK3R1	SLC1A5	EFNA4	PIK3R5	HIRA	E2F2	MGAT1	IL12RB1	MAP4K5	PDZD8	FDPS	GALNT6	SIVA1	EIF2AK3	LAPTM5	ARHGAP25	MTOR	USF1	ALDH4A1	FKBP1A	DLG4	AAK1	ECHDC1	TAF4B	MAP3K12	MYO1G
GATA3 30127528 ChIP-Seq BE2C Human Brain Neuroblastoma	27/782	0.0173769	0.0315484	0	0	1.60059	6.48656	STAU1	DIABLO	AGAP3	AUP1	PIK3R1	SLC1A5	DDX41	ACACA	PPP3CB	TMEM127	FYN	IGF2BP3	MAP2K6	SH3GLB2	SMAD1	DUSP2	TSC22D1	MAMSTR	USP3	TCF12	PBX3	ETV1	AMPD3	EML2	SIRT2	MTOR	MLF1
GATA3 30127528 ChIP-Seq KELLY Human Brain Neuroblastoma	44/1277	0.00289299	0.0066176	0	0	1.62222	9.48264	SMARCD2	AHCYL1	NARF	DIABLO	DDX20	PIK3R3	MIA3	AGAP3	NR3C1	GNA13	TUBA1B	RGS2	ATIC	CSRP1	PSMB3	SH3BGRL2	PTK2B	FYN	IGF2BP3	TRIM26	RAC1	JAK2	SLC15A4	YWHAG	H3-3B	SMAD1	MBNL1	PRKAB2	PRKCI	DGAT1	MAMSTR	TCF12	PBX3	ETV1	HSPBAP1	CDC25A	TEF	FAM163A	RFX5	SERBP1	TXNIP	CENPM	CDK12	SLC25A12
GTF3C2 35216376 ChIP-Seq H9 Human BoneMarrow Lymphoma	45/1277	0.00168905	0.00415595	0	0	1.66466	10.6265	TRABD	PFKFB4	SMARCD2	KARS1	CACNA1C	SMC3	PQBP1	NR3C2	CDC42	GNA13	ABR	PRDX5	FUT8	PSMB3	CTSL	CHEK2	NEU1	PLCG2	PDK3	PLXNC1	TRIM27	RAC1	JAK2	SLC15A4	GTF2I	ISOC2	EIF5A	ACOT9	HEMK1	FDPS	ST6GAL1	SF3A2	USP22	PRKCA	GAB2	DGKZ	MTOR	ZDHHC14	ELF1	SLC9A7	ANP32E	CENPM	FOSB	CMPK2	SQSTM1
HCFC1 20581084 ChIP-Seq MESCs Mouse	14/209	0.000270055	0.000855938	0	0	3.20971	26.3738	FTO	CREBZF	RBM15	SIRT2	ZDHHC14	CDC25A	PSMC5	ACP6	CSNK2B	PEMT	QRICH1	MAF1	YWHAG	GTF2I
IKZF1 21737484 ChIP-ChIP HCT116 Human	10/125	0.000506249	0.001485	0	0	3.86787	29.3513	IKBKB	EGR1	B3GALT4	IRF5	PTPN6	PGD	POU2F2	IL6R	MARK2	GTF2I
IRF1 19129219 ChIP-ChIP H3396 Human	4/136	0.361742	0.400271	0	0	1.32848	1.35083	ALDH4A1	FUT8	CSRP1	CHAC1
IRF1 21803131 ChIP-Seq MONOCYTES Human	14/276	0.00385705	0.00846063	0	0	2.38064	13.2312	RNF31	UBA7	IL15	FBXL16	USF1	DCAF6	PSMB9	GNA13	CASP7	LPCAT4	TRIM26	PRKD2	IL12RB1	JDP2
IRF1 21803131 ChIP-Seq PrimaryMonocytes Human Connective	29007	0.00849048	0.0166746	0	0	3.6306	17.3137	RNF31	ZHX2	MIA3	N4BP2L1	PSMB10	PSMB9
KDM2B 26808549 Chip-Seq DND41 Human	85/1657	2.77134e-13	7.40344e-12	0	0	2.68579	77.6576	DENND1B	AHCYL1	TRADD	MIA3	HMGB1	ENO3	HK2	PPP3CB	RGS2	PLAU	ACP6	NFKBIZ	PIM3	PLXNC1	CHAC1	PITX1	PGM1	MAP2K3	CAP1	KLF10	BRD2	ELOVL1	PRKAB2	RBM15	MAMSTR	CSNK1D	PGD	DGKZ	EML2	HCFC1	ITPKB	CACNB3	ZEB1	CREB1	PSMA1	NINJ2	IRF7	TFAM	TERF2IP	PRKD2	MCM2	TRABD	ZNF395	DLX2	DIABLO	FLII	DDX20	BAZ2A	GATA3	PIK3R1	ADIPOR1	RNF4	DEDD2	CDC42	ABR	PRDX5	MAN2A2	GNA12	FLNA	E2F2	MGAT1	KCNN4	MAP4K5	MARK3	PDZD8	ISOC2	GALNT6	EGR2	GADD45B	NFYC	USP22	MTHFR	TNFRSF10A	NFKB2	ALDH4A1	TEF	SERBP1	BCL3	BHLHE40	ANP32E	FOSB	PFKP	SSBP4	NFE2L2	ATR
KDM2B 26808549 Chip-Seq HPB-ALL Human	85/1636	1.37254e-13	4.32395e-12	0	0	2.72533	80.716	ADK	N4BP2L1	IKZF1	HMGB1	ZCCHC17	HK2	DCAF6	TUBA1B	PPP3CB	ACP6	C1RL	NFKBIZ	PIM3	PLXNC1	CHAC1	TRIM27	MAP2K3	CAP1	KLF10	BRD2	ELOVL1	PRKAB2	DUSP2	MAP2K1	ZHX2	RBM15	KDM2B	TYW3	KCTD1	CSNK1D	CHD1L	PGD	GPCPD1	LIME1	ATAD3A	EML2	ITPKB	SCO2	NINJ2	SNRPA	ASF1B	MCM2	HDAC4	TRABD	ZNF395	SELPLG	DIABLO	DDX20	ITPR2	BAZ2A	GATA3	PIK3R1	SLC1A5	DEDD2	CDC42	RBBP4	MAN2A2	FLNA	IGF2BP3	SH2B3	PDZD8	MARK2	EXPH5	E2F8	CBR3	MICB	STAT5A	EGR1	EGR2	KDM4C	SIVA1	NFYC	FOXJ2	MTHFR	TNFRSF10A	ARHGAP25	USF1	NFKB2	ALDH4A1	ATG16L2	SERBP1	ANP32E	ECHDC1	TAF4B	SSBP4
KDM2B 26808549 Chip-Seq JURKAT Human	81/1660	1.4736e-11	2.3962e-10	0	0	2.51922	62.8312	CREBZF	DENND1B	ARRB2	HMGB1	HK2	DCAF6	NR3C2	RGS2	CSRP1	PLAU	ACP6	C1RL	PIM3	PLXNC1	IL6R	APPL2	PGM1	TMEM14C	MAP2K3	CAP1	KLF10	BRD2	ELOVL1	MAP2K1	PRKCA	AMPD2	CHD1L	AMPD3	PGD	EML2	ZDHHC14	ITPKB	CACNB3	SOAT1	SCO2	IRF1	PRKD2	BCAT1	FTO	TRABD	DLX2	SELPLG	DIABLO	DDX20	ITPR2	PIK3R3	BAZ2A	GATA3	SLC1A5	ACVR1B	EFNA4	PIK3R5	CDC42	ABR	HIRA	MAN2A2	FLNA	E2F2	IGF2BP3	MGAT1	ISOC2	SF3A3	GALNT6	EGR2	USP22	MTHFR	TNFRSF10A	ARHGAP25	MTOR	NFKB2	ALDH4A1	FKBP1A	ATG16L2	BHLHE40	AAK1	ANP32E	FOSB	CDK2AP1	PFKP	SSBP4	NFE2L2
KDM2B 26808549 Chip-Seq K562 Human	65/1673	7.98243e-06	3.6187e-05	0	0	1.89892	22.2901	NARF	TRADD	ADK	MIA3	ZCCHC17	NR3C1	HK2	DCAF6	RGS2	PLAU	NFKBIZ	CAPN2	PIM3	PLXNC1	CHAC1	PITX1	IL6R	HMGN1	TGIF1	ELOVL1	ST6GAL1	RBM15	KDM2B	ANXA11	PRKCA	TFB2M	PGD	DGKZ	ATAD3A	SOAT1	GPD2	MCM2	RAI14	DDX20	ITPR2	PIK3R1	SLC1A5	ADIPOR1	ACVR1B	RNF4	DEDD2	CDC42	ABR	HIRA	MAN2A2	E2F2	MGAT1	EXPH5	MICB	STAT5A	EGR1	EGR2	SMAD3	GADD45B	EIF2AK3	LAPTM5	BMP8B	FBXL16	ALDH4A1	ATG16L2	BHLHE40	FOSB	PDE7A	PFKP	HSPA1A
KDM2B 26808549 Chip-Seq REH Human	41/1389	0.0417056	0.0664929	0	0	1.36382	4.33304	HDAC4	CUTA	CLIC5	CAMK2D	SP140	ADK	PTEN	GATA3	PIK3R1	CACNA1C	HMGB1	HK2	ABR	PAK1	CREB3L2	NFKBIZ	GNA12	PLCG2	FYN	PLXNC1	TRIM27	MARK2	LHPP	TGIF1	EPHA4	SMAD1	ARRDC3	DGKZ	RUNX2	MLF1	LZTFL1	NFKB2	TGFBR2	SLC9A7	DLG4	BHLHE40	TFAM	CMPK2	SLC25A12	PDE7A	CARD11
KDM2B 26808549 Chip-Seq SIL-ALL Human	90/1652	1.28936e-15	9.64445e-14	0	0	2.90368	99.5515	CREBZF	AHCYL1	TRADD	MIA3	HMGB1	ZCCHC17	HK2	CHAC1	PKNOX1	IL6R	PGM1	MAP2K3	CAP1	KLF10	HEMK1	BRD2	ELOVL1	DGAT1	KDM2B	USP3	ABHD14A	CHD1L	AMPD3	PGD	DGKZ	ATAD3A	EML2	ITPKB	CACNB3	ELF1	CREB1	IRF1	CRY1	TP53	MCM2	TRABD	STAU1	DIABLO	DDX20	ITPR2	PIK3R3	BAZ2A	GATA3	SLC1A5	RNF4	EFNA4	CDC42	ABR	EIF1AD	HIRA	FGD6	RBBP4	MAN2A2	FLNA	E2F2	IGF2BP3	IL12RB1	SH2B3	PDZD8	E2F7	MARK2	MUTYH	SF3A3	STAT5A	EGR1	GALNT6	EGR2	SIVA1	GADD45B	GOT2	LAPTM5	TNFRSF10A	ARHGAP25	USF1	NFKB2	ALDH4A1	GLUD1	ATG16L2	P2RX1	SERBP1	BCL3	BHLHE40	ANP32E	ECHDC1	FOSB	CDK2AP1	PTPN6	PFKP	SSBP4	NFE2L2
KDM2B 26808549 Chip-Seq SUP-B15 Human	84/1666	1.00047e-12	2.33861e-11	0	0	2.62868	72.632	AHCYL1	SAT2	NR3C1	DCAF6	CSRP1	PLAU	NFKBIZ	CAPN2	PIM3	PLXNC1	CHAC1	PKNOX1	IL6R	PGM1	MAP2K3	CAP1	KLF10	TGIF1	BRD2	TSC22D4	ZHX2	RBM15	KDM2B	USP3	NME3	CHD1L	PGD	DGKZ	LIME1	ATAD3A	YWHAZ	ZDHHC14	ITPKB	CACNB3	NINJ2	IRF1	CRY1	PRKD2	IRF5	UBE2V1	SQSTM1	MCM2	RAI14	TRABD	ZNF395	DLX2	SMARCD2	CAMK2D	PTGER2	AGAP3	CACNA1C	SLC1A5	ADIPOR1	ZBTB4	EFNA4	DEDD2	ABR	POLR2A	GNA12	FLNA	E2F2	TBC1D14	MGAT1	MAP4K5	SH2B3	CBR3	EGR1	GALNT6	EGR2	GADD45B	NFYC	LAPTM5	POU2F2	USF1	NFKB2	BCL3	BHLHE40	FOSB	CDK2AP1	CPEB3	PDE7A	HSPA1B	PFKP	SSBP4
MAF 26560356 Chip-Seq TH2 Human	73/1627	7.01591e-09	7.497e-08	0	0	2.26073	42.4454	CREBZF	DENND1B	ARRB2	HMGB1	ITGAL	ZCCHC17	ENO3	SAT1	TRMT112	CASP8	PLAU	ACP6	PEG10	ANXA6	DHX16	PIM3	PLXNC1	CHAC1	IL6R	CEP55	CTSC	CAP1	ZHX2	RBM15	USP3	ANXA11	ABHD14A	AMPD3	ATAD3A	HCFC1	DDB2	TGFBR2	ITPKB	CREB1	GPD2	IRF7	TXNIP	HDAC4	SELPLG	STAU1	DIABLO	PTGER2	PIK3R3	BAZ2A	EFNA4	MYL12A	PSMB10	CRYZ	CDC42	DPP4	MAN2A2	E2F2	E2F8	MUTYH	SF3A3	STAT5A	FDPS	GALNT6	EGR2	GADD45B	LAPTM5	MTHFR	MTOR	NFKBIA	IMPDH2	SP3	MKRN1	ANP32E	TAF7	PTPN6	CDK12	HSPA1B	PFKP
NFE2L2 20460467 ChIP-Seq MEFs Mouse	22/870	0.305697	0.349635	0	0	1.14181	1.35323	TGIF1	DLX2	SMAD3	IL15	ADK	ITPR2	TSC2	AMPD3	PGD	YWHAZ	CRYZ	SOAT1	ATG16L2	SP3	TBC1D14	FYN	IKBKG	SQSTM1	APPL2	YWHAG	CBR3	RAI14
NFE2L2 22581777 ChIP-Seq LYMPHOBLASTOID Human	20/425	0.00151836	0.00378577	0	0	2.21447	14.3722	TGIF1	ELOVL1	CAMK2D	LAPTM5	ITPR2	PGD	NR3C1	DGKZ	ARHGAP25	YWHAZ	DUSP22	TNIP2	IRF1	AAK1	ITGB8	E2F2	PFKP	CTSC	YWHAG	EXPH5
NR3C1 21868756 ChIP-Seq MCF10A Human	23/887	0.260298	0.305177	0	0	1.17337	1.57927	MAP2K3	TGIF1	CSNK1G3	EPHA4	CLIC5	ZHX2	GADD45B	CACNA1C	NR3C1	MLF1	ACACA	NR3C2	TGFBR2	ATIC	CHEK2	SERBP1	CRY1	PTK2B	KCTD12	PKNOX1	BCAT1	EXPH5	LHPP
NR3C1 23031785 ChIP-Seq PC12 Mouse	25/730	0.0235205	0.0411059	0	0	1.58381	5.93911	CAMK2D	ADK	ITPR2	N4BP2L1	GATA3	PIK3R1	PIK3R5	DPP4	PLAU	CREB3L2	SH3BGRL2	PTK2B	E2F7	MBNL1	DAPK2	TCF12	AMPD3	GAB2	YWHAZ	CDC25A	NFKBIA	KLF7	ZEB1	SERBP1	PEMT
NR3C1 27076634 ChIP-Seq BEAS2B Human Lung Inflammation	107/3084	1.31427e-06	7.17708e-06	0	0	1.75229	23.7299	AHCYL1	IKZF1	NR3C2	PLAU	CREB3L2	C1RL	LEPR	TNFSF10	CAPN2	PIM3	PLXNC1	CHAC1	IL6R	GTF2I	MAP2K3	EPHA4	MBNL1	DAPK2	USP3	ARRDC3	KCTD1	TSC2	DGKZ	EML2	TMX3	GPD2	TXNIP	TFAM	KCTD12	ANKRA2	SQSTM1	RAI14	FTO	TMED10	ITPR2	PIK3R3	GATA3	PIK3R1	ADIPOR2	PIK3R5	CD79B	DPP4	ABR	TBC1D14	KCNN4	MARK3	PDZD8	LHPP	STAT5A	EGR1	SMAD1	CDK19	SMAD3	GADD45B	GOT2	POU2F2	NFKBIA	SP2	BCL3	SP3	CPEB3	CLIC5	CELF1	ADK	PTEN	DBI	HMGB1	HK2	IKBKB	NFKBIZ	PHACTR1	JAK2	APPL2	CAP1	KLF10	TGIF1	ZHX2	TCF12	YWHAZ	MLF1	ZDHHC14	TGFBR2	ITPKB	RNF144B	ZEB1	PKM	PLSCR2	IRF1	BCAT1	HDAC4	CAMK2D	TRIM52	PTGER2	GNA12	PTK2B	FYN	IGF2BP3	EIF4E	SH2B3	GALNT6	CSNK1A1	FOXJ2	SOD2	KLF7	TEF	FOSB	MYO1G
NR3C1 34362910 ChIP-Seq WistarRat Hippocampus	18/647	0.201616	0.24642	0	0	1.26234	2.0215	SMARCD2	CAMK2D	AHCYL1	NOTCH4	ADK	ANXA11	PRKCA	DGKZ	MTOR	NFKBIA	SP2	P2RX1	TXNIP	TBC1D14	PTK2B	BCAT1	IL6R	PGM1
NR3C1 34362910 ChIP-Seq WistarRat Hippocampus Stress	24/709	0.0293894	0.0495119	0	0	1.56281	5.51222	RNF31	SMARCD2	AHCYL1	NOTCH4	ADK	LAPTM5	ANXA11	PRKCA	DBI	ITGAL	DGKZ	ITPKB	NFKBIA	ABR	SP2	P2RX1	TXNIP	TBC1D14	PTK2B	BCAT1	SLC25A12	IL6R	PGM1	MAP2K6
NR3C2 34362910 ChIP-Seq WistarRat Hippocampus	42/1496	0.0746641	0.107746	0	0	1.29088	3.34951	FTO	CLIC5	SMARCD2	DDX5	AHCYL1	UBA7	NOTCH4	ADK	SLC1A5	DDX41	MYL12A	FGD6	SH3BGRL2	PTK2B	PLXNC1	RAC1	IL6R	MARK3	PDZD8	E2F8	EPHA4	CDK19	ZHX2	SMAD3	B3GALT4	ANXA11	PRKCA	AMPD3	YWHAZ	MTOR	ZDHHC14	LZTFL1	ITPKB	FKBP1A	NFKBIA	SP2	SOAT1	P2RX1	CRY1	CPEB3	BCAT1	SSBP4
NR3C2 34362910 ChIP-Seq WistarRat Hippocampus Stress	24/974	0.340247	0.380995	0	0	1.11104	1.19779	RNF31	DENND1B	PRKCI	SMARCD2	AHCYL1	TBP	NOTCH4	ADK	ANXA11	PRKCA	IKZF1	YWHAZ	LZTFL1	ITPKB	NFKBIA	ABR	GLUD1	RNF144B	SP2	P2RX1	NINJ2	PTK2B	BCAT1	SSBP4
PITX1 30713093 ChIP-Seq Epithelial Human Tongue SCC	6/109	0.0356592	0.0581112	0	0	2.56918	8.56501	MBNL1	AHCYL1	C1RL	ANXA11	MATR3	IKBKG
RUNX2 22187159 ChIP-Seq C42B Human ProstateCancer	1/119	0.93265	0.940192	0	0	0.36929	0.0257488	SH3BGRL2
RUNX2 22187159 ChIP-Seq PCA Human	69/2722	0.142916	0.185592	0	0	1.1628	2.26223	CLIC5	MIA3	IKZF1	NR3C1	HK2	NR3C2	IKBKB	MECP2	ATIC	ACP6	ANXA6	SLC25A43	PHACTR1	PKNOX1	PGPEP1	CTSC	EPHA4	ZHX2	IL15	TYW3	TCF12	ETV1	AMPD3	GAB2	YWHAZ	TGFBR2	DUSP22	RNF144B	ELF1	TMX3	SOAT1	TRAF6	GPD2	CRY1	IRF7	CMPK2	KCTD12	SLC25A12	CARD11	RAI14	CAMK2D	NOTCH4	GATA3	CACNA1C	SLC1A5	TSPAN33	CDC42	PGRMC1	MAN2A2	TBC1D14	PTK2B	FYN	SLC15A4	EIF4E	E2F8	SF3A3	SMAD1	KDM4C	PBX3	FOXJ2	TNFRSF10A	SOD2	KLF7	LPCAT4	SP3	RLIM	OCIAD1	CPEB3	PFKP
RUNX2 24655370 ChIP-Seq MC3T3E1 Mouse Bone	161/4374	3.58259e-12	6.53604e-11	0	0	2.04972	54.0201	AHCYL1	NARF	HDAC11	EHMT1	AUP1	SMC3	CREB3L2	C1RL	TRIM25	PIP4K2B	CHAC1	TRIM27	AZI2	GTF2I	TMEM14C	STARD3	ACOT8	MBNL1	PRKAB2	PRKCI	MAP2K1	SMARCC1	KDM2B	USP3	PRKCA	CSNK1D	CHD1L	HASPIN	DGKZ	ATAD3A	NRBP1	LZTFL1	HCFC1	JMJD6	GPD2	RFX5	TXNIP	CMPK2	UBE2V1	SNRPA	ASF1B	DLX2	DDX5	DIABLO	FLII	ITPR2	PIK3R3	AGAP3	CACNA1C	ADIPOR2	EFNA4	ACACA	DEDD2	ABR	MAN2A2	TBC1D14	KCNN4	SLC15A4	PDZD8	STAT5A	ABCA2	FDPS	SMAD1	ACBD4	SMAD3	SIVA1	UBE2C	GOT2	EIF2AK3	PBX3	MTHFR	NFKB2	HNRNPK	SP2	ATG16L2	SP3	BHLHE40	MKRN1	AAK1	ANP32E	PEMT	CDK12	NFE2L2	CREBZF	DDX46	CELF1	HMGB2	ARRB2	DDX41	HMGB1	ZCCHC17	HK2	MECP2	CASP7	PPP1R13L	H2BC21	ANXA6	IKBKG	RAC1	PGPEP1	PGM1	YWHAG	EIF5A	CAP1	MAP4K1	ELOVL1	TSC22D4	TPI1	RBM15	GPCPD1	DDB2	TGFBR2	ITPKC	PKM	PSMA1	TRAF6	IRF1	TERF2IP	BCAT1	SLC25A12	PAFAH1B3	MCM2	GTF3C2	SMARCD2	CAMK2D	TOMM40	STAU1	DDX20	RNF4	TSPAN33	CRYZ	CDC42	GNA13	POLR2A	RBBP4	MAT2A	PSMB3	ERBB2	FLNA	GPAT3	SH2B3	E2F8	SF3A3	H2BC9	KDM4C	NFYC	USP22	STAT3	FOXJ2	MTOR	ALDH4A1	FKBP1A	PSMC5	NAGK	LPCAT4	PRKRA	TNIP2	SERBP1	OCIAD1	PDE7A	PFKP
RUNX2 24764292 ChIP-Seq MC3T3 Mouse	71/1600	1.83593e-08	1.65455e-07	0	0	2.22594	39.651	AHCYL1	HK2	TRMT112	CSRP1	C1RL	TNFSF10	CAPN2	DHX16	PIM3	TRIM26	RAC1	PKNOX1	MAF1	YWHAG	GTF2I	MAP2K3	EIF5A	CAP1	TGIF1	BRD2	EPHA4	MAP2K1	ST6GAL1	KDM2B	YWHAZ	CACNB3	PLSCR2	IRF1	RFX5	CRY1	SLC25A12	SQSTM1	JDP2	CUTA	CAMK2D	STAU1	BAZ2A	AGAP3	GATA3	RNF4	C2	CDC42	MAT2A	TBC1D14	IGF2BP3	EIF4E	MARK3	SF3A3	STAT5A	ABCA2	EGR2	ACBD4	USP22	STAT3	GOT2	LAPTM5	FOXJ2	FBXL16	POU2F2	USF1	FKBP1A	KLF7	SP2	ATG16L2	TEF	DLG4	BHLHE40	FOSB	CDK12	SSBP4	MYO1G
SMAD1 18555785 Chip-Seq ESCs Mouse	42/1483	0.0672082	0.0991553	0	0	1.30346	3.51928	HDAC4	DENND1B	DLX2	AHCY	STAU1	CHPF	SP140	DBI	ADIPOR1	DCAF6	DPP4	RGS2	ATIC	CASP8	CSRP1	LEPR	CAPN2	CHAC1	EIF4E	ABCA2	EPHA4	ACOT8	DUSP2	GCA	NFYC	PBX3	TFB2M	GPCPD1	TUBA4A	USF1	ITPKB	FKBP1A	KLF7	CREB1	SOAT1	LPCAT4	TRAF6	FAM163A	TXNIP	SGK3	CD46	NFE2L2
SMAD1 18555785 ChIP-Seq MESCs Mouse	16/436	0.0369328	0.0597959	0	0	1.69113	5.57845	EGR1	TOMM40	SAT2	LIME1	PSMB10	PIK3R5	NFKBIA	GLUD1	CSRP1	PSMB3	ACP6	CHEK2	MKRN1	TXNIP	E2F2	GTF2I
SMAD1 26771354 ChIP-Seq mESC Mouse Stem	39/994	0.000486975	0.00143708	0	0	1.86152	14.1984	PFKFB4	NOTCH4	MPI	SAT2	IKZF1	ADIPOR2	HK2	C2	HIRA	TUBA1B	PAK1	ACP6	PEG10	ITGB8	PTK2B	TRIM26	CD37	PKNOX1	PGPEP1	CEP55	YWHAG	GTF2I	EIF5A	MAP4K1	TGIF1	STARD3	EGR1	TSC22D4	ST6GAL1	TSC22D1	IL15	B3GALT4	RNF144B	CREB1	NINJ2	GPD2	BCL3	BHLHE40	BCAT1
SMAD3 18955504 ChIP-ChIP HaCaT Human	64/1513	5.63979e-07	3.42972e-06	0	0	2.08779	30.0397	DENND1B	ADK	ARRB2	ENO3	SAT1	PPP1R13L	PLAU	ITGB8	TRIM25	TRIM26	IKBKG	IL6R	HOXA4	GTF2I	MAP2K3	CAP1	KLF10	TGIF1	BRD2	CSNK1G3	MBNL1	PRKAB2	TSC22D1	USP3	ALG3	ANXA11	KCTD1	YWHAZ	ITPKC	RNF144B	CREB1	SOAT1	GPD2	CRY1	MATR3	BCAT1	SLC25A12	DDX5	TMED10	PRKRIP1	GATA3	ABR	NLRP1	KCNN4	EIF4E	MARK3	E2F8	PCK2	SMAD1	EGR2	SMAD3	GADD45B	LAPTM5	MTHFR	HSPBAP1	ALDH4A1	FKBP1A	NFKBIA	KLF7	ATG16L2	DLG4	HNRNPA2B1	AGGF1	MYO1G
SMAD3 21741376 ChIP-Seq EPCs Human	37/1272	0.0609371	0.0911619	0	0	1.33853	3.7451	PTGER2	HMGB2	GATA3	PIK3R1	NR3C1	PIK3R5	CRYZ	PPP3CB	ATIC	PLCG2	IL6R	PGM1	MAP2K6	EPHA4	CDK19	ZHX2	KDM4C	GCA	GOT2	ARRDC3	GAB2	YWHAZ	MTOR	MLF1	TGFBR2	ITPKB	TMX3	CREB1	NINJ2	SERBP1	BHLHE40	ANP32E	PEMT	CMPK2	TAF4B	KCTD12	RAI14
SMAD3 21741376 ChIP-Seq ESCs Human	40/1552	0.192922	0.237345	0	0	1.17267	1.92959	TMED10	PTGER2	HMGB2	PIK3R1	CASP7	TMEM127	GNA12	PLXNC1	EIF4E	MARK3	LHPP	STAT5A	KLF10	CSNK1G3	ZHX2	KDM4C	GADD45B	USP22	GOT2	PBX3	TSC2	ETV1	AMPD3	SOD2	DGKZ	MLF1	ZDHHC14	SERPINB6	ITPKB	FKBP1A	CREB1	SP2	SERBP1	SP3	CMPK2	KCTD12	SLC25A12	PFKP	ATR	RAI14
SMAD3 21741376 ChIP-Seq HESCs Human	22/984	0.53077	0.558391	0	0	1.00037	0.633662	EPHA4	ZHX2	SMAD3	USP3	KCTD1	GATA3	GAB2	NR3C1	TGFBR2	GNA13	KLF7	PRDX5	SP2	GPD2	BHLHE40	TBC1D14	CPEB3	BCAT1	CEP55	CTSC	MAP2K6	TAF1
SMAD3 22036565 ChIP-Seq ESCs Mouse	24/844	0.136044	0.17807	0	0	1.29618	2.58559	SF3A3	MAP2K3	EPHA4	KDM2B	NOTCH4	PBX3	ANXA11	PRKCA	ADIPOR1	ACVR1B	ACACA	GNA13	GLUD1	BCL3	RLIM	AAK1	TXNIP	TRIM26	RAC1	PGPEP1	JDP2	SSBP4	LHPP	RAI14
SMAD3 30307970 ChIP-Seq HCASMC Human CoronaryArtery	59/1759	0.00108105	0.00282736	0	0	1.59692	10.9067	AHCYL1	NARF	MPI	EHMT1	DDX41	NR3C1	PDK3	PIM3	SLC25A43	PKNOX1	PGM1	YWHAG	HMGN1	DUSP2	TPI1	TBP	KDM2B	DAPK2	TCF12	GAB2	PGD	DGKZ	DUSP22	ZEB1	PKM	SCO2	SLC9A7	CMPK2	SGK3	SQSTM1	SLU7	ZNF395	DLX2	PFKFB4	PIK3R3	AGAP3	PIK3R1	ADIPOR1	ACVR1B	ACACA	CDC42	DPP4	MAN2A2	FYN	SLC15A4	LHPP	CBR3	STAT5A	SMAD1	KDM4C	EIF2AK3	BMP8B	FBXL16	DLG4	RLIM	CDK2AP1	PFKP	NFE2L2	ATR
SMC3 22415368 ChIP-Seq MEFs Mouse	52/1546	0.00203616	0.00488157	0	0	1.59129	9.86073	CHPF	DDX46	EHMT1	DDX41	SMC3	RGS2	LIPG	DHX16	CEP55	KLF10	TGIF1	HEMK1	EPHA4	MBNL1	MAP2K1	ARRDC3	TSC2	PRKCA	EML2	PSMA1	SCO2	CRY1	IRF7	ARF6	DLX2	TOMM40	PRKRIP1	MTTP	BAZ2A	GATA3	PIK3R1	CACNA1C	EFNA4	FUT8	FGD6	MARK2	E2F8	SF3A3	EGR1	EGR2	ACBD4	SMAD3	GADD45B	NFKBIA	SP2	TNIP2	P2RX1	BHLHE40	ECHDC1	SSBP4	NFE2L2	ATR
STAT3 18555785 Chip-Seq ESCs Mouse	38/1495	0.225261	0.270457	0	0	1.15394	1.71994	HDAC4	DENND1B	DLX2	AHCYL1	STAU1	CHPF	EHMT1	DBI	ADIPOR1	DCAF6	DPP4	RGS2	ATIC	CASP8	CSRP1	CAPN2	CHAC1	EPHA4	DUSP2	RBM15	GCA	PBX3	TFB2M	GPCPD1	TUBA4A	USF1	ITPKB	FKBP1A	KLF7	CREB1	SOAT1	LPCAT4	TRAF6	FAM163A	SP3	SGK3	UBE2V1	CD46
STAT3 18555785 ChIP-Seq MESCs Mouse	46/1485	0.0153474	0.0283453	0	0	1.444	6.03131	HDAC4	CUTA	DLX2	UBA7	MTTP	DDX20	AGAP3	PIK3R1	HK2	PIK3R5	ATIC	CSRP1	CREB3L2	LIPG	NFKBIZ	PIM3	IGF2BP3	SLC15A4	E2F7	LHPP	CBR3	EIF5A	EPHA4	CDK19	ST6GAL1	ZHX2	KDM2B	CSNK1A1	STAT3	GOT2	FOXJ2	AMPD3	TNIP2	NINJ2	HNRNPA2B1	MKRN1	ANP32E	TFAM	TERF2IP	QRICH1	CDK12	BCAT1	SLC25A12	HSPA1B	PFKP	RAI14
STAT3 1855785 ChIP-Seq MESCs Mouse	17/435	0.0190328	0.0343049	0	0	1.80981	7.16972	EIF5A	DDX5	STAT3	HMGB2	ADIPOR2	SIRT2	TNIP2	IRF1	BCL3	C1RL	TRIM25	TFAM	PTPN6	PKNOX1	SSBP4	ASF1B	ARF6
STAT3 19079543 ChIP-ChIP MESCs Mouse	25/672	0.0093161	0.0180063	0	0	1.7311	8.09466	PFKFB4	SMARCD2	STAU1	TRADD	GATA3	IKZF1	ITGAL	ADIPOR2	C1RL	IGF2BP3	PITX1	SH2B3	MUTYH	BRD2	FDPS	EGR2	STAT3	GAB2	HSPA2	YWHAZ	IRF1	SNRPA	SSBP4	MCM2	MYO1G
STAT3 20064451 ChIP-Seq CD4+T Mouse	46/843	2.35534e-08	2.0486e-07	0	0	2.69957	47.4153	HDAC4	DENND1B	SELPLG	TMED10	DDX46	IKZF1	PIK3R1	HMGB1	ITGAL	NR3C1	HK2	DPP4	CASP8	CREB3L2	CAPN2	FYN	PLXNC1	CHAC1	JAK2	IL12RB1	SH2B3	APPL2	STAT5A	CAP1	KLF10	EGR1	GALNT6	DUSP2	EGR2	DGAT1	STAT3	EIF2AK3	ARHGAP25	YWHAZ	DUSP22	CACNB3	CREB1	NINJ2	IRF1	BCL3	SP3	TXNIP	AGGF1	PRKD2	UBE2V1	SSBP4
STAT3 22323479 ChIP-Seq MACROPHAGE Mouse	11780	0.00539432	0.011366	0	0	6.29636	32.8822	STAT3	BCL3	CRY1	PIK3R1
STAT3 23295773 ChIP-Seq U87 Human	73/2637	0.0301876	0.0506285	0	0	1.29331	4.52699	DENND1B	CLIC5	AHCYL1	ADK	EHMT1	IKZF1	NR3C1	HK2	NR3C2	CASP8	CREB3L2	LIPG	LEPR	CAPN2	JAK2	PGM1	HMGN1	CAP1	TSC22D4	MAP2K1	SMARCC1	ST6GAL1	TSC22D1	KDM2B	IL15	DAPK2	PRKCA	ETV1	AMPD3	YWHAZ	EML2	ZDHHC14	DDB2	ITPKB	ELF1	CREB1	SLC9A7	GPD2	SGK3	UBE2V1	SLU7	JDP2	MCM2	FTO	HDAC4	SP140	ITPR2	PIK3R3	AGAP3	CACNA1C	TSPAN33	ACACA	FUT8	MAN2A2	PSMB1	PLCG2	PTK2B	FYN	SLC15A4	MARK3	LHPP	MAP2K6	GADD45B	KLF7	SP3	BHLHE40	AAK1	OCIAD1	FOSB	TAF4B	QRICH1	CPEB3	ATR
STAT3 24763339 ChIP-Seq IMN-ESCs Mouse	53/1398	0.000112409	0.000387309	0	0	1.82104	16.5594	MAML1	MPI	OSBPL11	HEBP2	TUBA1B	ACP6	LIPG	CAPN2	PLXNC1	GTF2I	BRD2	PRKCI	TSC22D1	KDM2B	DAPK2	USP3	ARRDC3	PRKCA	ETV1	GAB2	YWHAZ	TUBA4A	RNF144B	TMX3	CMPK2	KCTD12	SLC25A12	ASF1B	RAI14	FTO	DLX2	TRIM52	NOTCH4	ACVR1B	ADIPOR2	PRDX5	MAT2A	TBC1D14	PTK2B	SLC15A4	CBR3	CDK19	CSNK1A1	GOT2	PBX3	NFKBIA	KLF7	IMPDH2	SERBP1	SP3	BHLHE40	MKRN1	NFE2L2
STAT3 29892750 ChIP-Seq EML Mouse BoneMarrow	16/358	0.00702366	0.0141609	0	0	2.08529	10.3399	TGIF1	BRD2	SMARCC1	PFKFB4	KDM5C	SELPLG	PRKRIP1	ITPKB	TMX3	TXNIP	IGF2BP3	ANKRA2	SLU7	EIF4E	SNRPA	YWHAG
STAT5A 24692510 ChIP-Seq Epithelium Mouse Mammary	70/1977	7.15001e-05	0.00026141	0	0	1.71812	16.4008	MPI	PTEN	AUP1	IKZF1	SAT1	CASP7	CASP8	CHEK2	LIPG	NFKBIZ	CAPN2	PHACTR1	TRIM27	PGPEP1	PGM1	CTSC	EIF5A	KLF10	TGIF1	STARD3	BRD2	ELOVL1	TSC22D4	MAP2K1	KDM2B	IL15	KCTD1	ABHD14B	ATAD3A	YWHAZ	TUBA4A	ITPKB	RNF144B	PLSCR2	TRAF6	IRF1	TMBIM6	UBE2V1	ARF6	RNF31	TRABD	CUTA	GTF3C2	SMARCD2	CAMK2D	TMED10	PTGER2	DDX20	PIK3R1	CACNA1C	TSPAN33	ADIPOR2	PSMB10	PIK3R5	ABR	TBC1D14	PTK2B	MGAT1	MARK2	EXPH5	GADD45B	NFYC	STAT3	NAGK	SP2	RLIM	ECHDC1	TAF4B	SSBP4	NFE2L2
STAT5A 28732065 ChIP-Seq J2E Mouse Blood	28946	0.100659	0.13969	0	0	2.34498	5.38411	EIF5A	MAP2K3	CUTA	TAF4B
STAT5B 24692510 ChIP-Seq Epithelium Mouse Mammary	14/484	0.197431	0.242096	0	0	1.31277	2.12979	EIF5A	STARD3	ELOVL1	MAP2K1	GADD45B	IL15	NFYC	MPI	IKZF1	NAGK	TRAF6	NFKBIZ	CAPN2	PGM1
TBP 23326641 ChIP-Seq C3H10T1-2 Mouse	32/607	7.17153e-06	3.33187e-05	0	0	2.54498	30.1463	SMARCD2	DDX5	HTRA2	BAZ2A	AUP1	NR3C1	ENO3	USP19	DEDD2	PSMB3	PSMB1	MGAT1	IKBKG	STAT5A	TGIF1	BRD2	SH3GLB2	ACBD4	TBP	ARRDC3	B3GALT4	MTHFR	NME3	YWHAZ	NRBP1	USF1	ITPKC	DLG4	HNRNPA2B1	BTK	PTPN6	MAP3K12
TCF12/HEB 22897851 ChIP-Seq JUKARTE6-1 Human	50/1593	0.00927435	0.0179721	0	0	1.47003	6.8805	IKZF1	DCAF6	CFL2	ANXA6	DHX16	PHACTR1	AZI2	PITX1	IL6R	CAP1	ANXA11	AMPD3	DGKZ	CDC25A	RUNX2	LZTFL1	TGFBR2	TRAF6	NINJ2	IRF1	CSNK2B	CRY1	CMPK2	UBE2V1	BCAT1	SLC25A12	ARF6	MCM2	DLX2	CAMK2D	STAU1	PTGER2	ITPR2	PIK3R1	EFNA4	PIK3R5	ERBB2	E2F2	FYN	MGAT1	EIF4E	SMAD1	BMP8B	TNFRSF10A	ARHGAP25	ATG16L2	P2RX1	OCIAD1	PDE7A	MYO1G
TP53 16413492 ChIP-PET HCT116 Human	8/269	0.255183	0.301068	0	0	1.34698	1.83968	CAMK2D	NARF	EIF2AK3	KCTD1	PGPEP1	DDB2	MICB	MAP2K6
TP53 18474530 ChIP-ChIP U2OS Human	18/687	0.277563	0.323896	0	0	1.18436	1.518	EPHA4	TCF12	ARRDC3	LAPTM5	PIK3R3	CACNA1C	NR3C1	ARHGAP25	DDB2	LIPG	PSMB1	OCIAD1	TNFSF10	CAPN2	KCNN4	E2F7	MAP2K6	MAP3K12
TP53 20018659 ChIP-ChIP R1E Mouse	31/909	0.0132715	0.0248178	0	0	1.58502	6.85066	DLX2	DIABLO	GATA3	ACVR1B	RNF4	NUBP1	GNA13	PPP3CB	IGF2BP3	PITX1	E2F7	HOXA4	BRD2	DUSP2	EGR2	ZHX2	SMAD3	SIVA1	IL15	PBX3	HSPA2	DGKZ	JMJD6	ITPKB	ALDH4A1	CACNB3	TEF	OCIAD1	PRKD2	PDE7A	MAP3K12
TP53 22127205 ChIP-Seq IMR90 Human	31/766	0.00112386	0.00292909	0	0	1.9079	12.9565	SMARCD2	CAMK2D	HDAC11	PTEN	DDX41	ADIPOR1	EFNA4	CSRP1	RBBP4	NFKBIZ	ERBB2	PLCG2	PGPEP1	KCNN4	E2F7	HOXA4	MUTYH	SF3A3	EIF5A	STARD3	SMAD3	LAPTM5	TNFRSF10A	PGD	DGKZ	DDB2	PSMC5	ACAP1	DLG4	PTPN6	SSBP4
TP53 22573176 ChIP-Seq HFKS Human	29/1039	0.129027	0.170517	0	0	1.27374	2.60827	SMARCD2	CAMK2D	ADK	CACNA1C	NR3C1	EFNA4	IFIH1	RBBP4	NFKBIZ	PIM3	PHACTR1	IKBKG	JAK2	IL12RB1	MAP4K5	APPL2	HOXA4	TMEM14C	MUTYH	SF3A3	EIF5A	TGIF1	EPHA4	EIF2AK3	TNFRSF10A	PGD	PSMC5	ZEB1	DLG4
TP53 23651856 ChIP-Seq MEFs Mouse	95/2541	2.32813e-07	1.5143e-06	0	0	1.88755	28.8286	DDX46	MAML1	ADK	PTEN	N4BP2L1	AUP1	SMC3	OSBPL11	NUBP1	TRMT112	CSRP1	PPP1R13L	CREB3L2	ANXA6	LEPR	CAPN2	SH3BGRL2	DHX16	PIP4K2B	PIM3	PGPEP1	YWHAG	GTF2I	MAP2K3	TGIF1	HEMK1	BRD2	ELOVL1	SH3GLB2	EPHA4	MBNL1	MAP2K1	KDM2B	TCF12	ALG3	KCTD1	TSC2	ABHD14B	PRKCA	AMPD2	ABHD14A	CDC25A	LZTFL1	DDB2	JMJD6	TGFBR2	ITPKC	CACNB3	ELF1	NINJ2	TXNIP	PRKD2	TMBIM6	FTO	HDAC4	DLX2	PFKFB4	CAMK2D	PRKRIP1	PIK3R3	HTRA2	CACNA1C	RNF4	EFNA4	GNA13	MAN2A2	MAT2A	PSMB3	FLNA	PTK2B	FYN	KCNN4	MAP4K5	SH2B3	MARK3	SF3A3	GALNT6	EGR2	ACBD4	SIVA1	STAT3	LAPTM5	B3GALT4	KLF7	TEF	SERBP1	BCL3	OCIAD1	CDK2AP1	CPEB3	PDE7A	HSPA1B	HSPA1A	NFE2L2	MYO1G
TP53 32428506 ChIP-Seq Human Liver Heptoma	22/584	0.0124375	0.023375	0	0	1.74922	7.67391	PRKAB2	PRKCI	SMARCD2	ACBD4	DDX46	USP3	NFYC	PIK3R3	NME3	TNFRSF10A	MIA3	AUP1	DGKZ	DDB2	RNF144B	PKM	POLR2A	TFAM	PIP4K2B	KCNN4	TIGD1	E2F7

### Sheet: Table S32 ENCODE
Term	Overlap	P-value	Adjusted P-value	Old P-value	Old Adjusted P-value	Odds Ratio	Combined Score	Genes
BCL3 A549 hg19	53/1712	0.00965504	0.0285104	0	0	1.45091	6.73262	CREBZF	KDM5C	NARF	DDX46	MPI	DBI	DDX41	SAT1	NUBP1	TRMT112	IKBKG	EARS2	TIGD1	TMEM14C	EIF5A	KLF10	HEMK1	ACOT8	ARRDC3	TFB2M	HCFC1	TGFBR2	TRAF6	RFX5	TFAM	TMBIM6	ANKRA2	SNRPA	SMARCD2	DDX5	PRKRIP1	ZBTB4	DEDD2	EIF1AD	POLR2A	SF3A3	FDPS	KDM4C	C6ORF120	ALDH4A1	FKBP1A	NFKBIA	PSMC5	NAGK	SP2	SP3	ANP32E	PEMT	AGGF1	TAF7	CDK12	NFE2L2	ATR
BCL3 GM12878 hg19	22/503	0.00226408	0.00873138	0	0	2.05251	12.501	MBNL1	DUSP2	PRKRIP1	B3GALT4	NEAT1	ITGAL	POU2F2	LIME1	PSMB10	NFKB2	DUSP22	NFKBIA	HIRA	SCO2	IMPDH2	BHLHE40	IRF7	TRIM25	PIP4K2B	IRF5	BCAT1	MYO1G
BHLHE40 A549 hg19	69/2000	0.000176043	0.00117623	0	0	1.66583	14.4007	KDM5C	ARRB2	SMC3	PQBP1	TRMT112	RGS2	CSRP1	PPP1R13L	CFL2	TRIM25	PIP4K2B	SLC25A43	PKNOX1	TIGD1	KLF10	PRKCI	ARRDC3	ALG3	NEAT1	SIRT2	LZTFL1	JMJD6	TGFBR2	SOAT1	RFX5	CRY1	TXNIP	MATR3	PAFAH1B3	MCM2	CUTA	GTF3C2	DLX2	PFKFB4	CAMK2D	TAF9	DDX20	PIK3R3	ACVR1B	ZBTB4	ADIPOR2	MYL12A	DEDD2	GNA13	PRDX5	FGD6	POLR2A	RBBP4	MAT2A	TMEM127	MAP4K5	SH2B3	EGR1	ACBD4	KDM4C	EIF2AK3	MTHFR	HSPA2	HSPBAP1	SOD2	ALDH4A1	GLUD1	NAGK	ATG16L2	ANP32E	CENPM	AGGF1	TAF4B	CDK16
BHLHE40 CH12.LX mm9	68/2000	0.000299192	0.00177173	0	0	1.63641	13.2786	CHPF	EHMT2	ARRB2	NUBP1	CASP7	CSRP1	CHEK2	DBT	ANXA6	PDK3	TRIM25	PKNOX1	CTSC	SH3GLB2	MBNL1	PRKAB2	ZHX2	RBM15	DAPK2	TYW3	NME3	ANXA11	TSC2	AMPD2	EML2	ITPKB	DUSP22	ITPKC	SCO2	NINJ2	CMPK2	PRKD2	TMBIM6	MATR3	IRF5	UBE2V1	ANKRA2	JDP2	MCM2	CUTA	CAMK2D	SELPLG	TAF9	ADIPOR1	MYL12A	USP19	CD79B	GNA13	PGRMC1	MAN2A2	NEU1	E2F2	IL12RB1	MAP2K6	E2F8	GALNT6	B3GALT4	USF1	NFKB2	FKBP1A	TNIP2	BHLHE40	MKRN1	OCIAD1	TAF4B	PTPN6	CDK16	TAF1
BHLHE40 GM12878 hg19	65/2000	0.00132827	0.00591551	0	0	1.54926	10.2621	DENND1B	CELF1	OSBPL11	ITGAL	SAT1	DCAF6	RGS2	ATIC	CSRP1	CFL2	ACP6	PEG10	C1RL	DBT	PGPEP1	EARS2	HMGN1	CSNK1G3	TSC22D4	DGAT1	TYW3	CSNK1D	DUSP22	ACAP1	TMX3	RFX5	TERF2IP	KCTD12	UBE2V1	SLC25A12	ANKRA2	CD46	RBM23	PAFAH1B3	FTO	ZNF395	TMED10	SP140	DDX20	PIK3R3	SLC1A5	PIK3R5	CDC42	ABR	HIRA	PAK1	NEU1	NLRP1	IL12RB1	MAP4K5	MARK3	SF3A3	ABCA2	FDPS	CDK19	KDM4C	EIF2AK3	MTHFR	POU2F2	FKBP1A	SP2	IMPDH2	ANP32E	ECHDC1	AGGF1
BHLHE40 HepG2 hg19	65/2249	0.0180587	0.0461373	0	0	1.35323	5.43205	KDM5C	DDX46	TRADD	ADK	PTEN	N4BP2L1	DBI	SAT1	NR3C2	IFIH1	HEBP2	ATIC	CSRP1	SH3BGRL2	PDK3	TRIM25	PIM3	AZI2	EARS2	CTSC	TMEM14C	KLF10	USP3	TCF12	CSNK1D	PGD	YWHAZ	SIRT2	LZTFL1	SLC9B2	TGFBR2	PSMA1	RFX5	CRY1	TXNIP	SLC25A12	ARF6	MCM2	FTO	TRABD	CUTA	DLX2	PFKFB4	CAMK2D	TMED10	ADIPOR2	EFNA4	MYL12A	CDC42	GNA13	HIRA	IGF2BP3	LHPP	FDPS	KDM4C	GADD45B	MTHFR	HSPBAP1	FKBP1A	DLG4	BHLHE40	AAK1	TAF4B	CDK16	ATR
BHLHE40 K562 hg19	50/2000	0.219491	0.296167	0	0	1.13692	1.72408	DENND1B	DDX46	TRADD	OSBPL11	ZCCHC17	NUBP1	HEBP2	C1RL	PDK3	CHAC1	TMEM14C	CSNK1G3	NME3	CSNK1D	AMPD2	NEAT1	CREB1	PSMA1	RFX5	BTK	CRY1	KCTD12	MCM2	ZNF395	SELPLG	TOMM40	TMED10	DDX20	PIK3R3	ACVR1B	ZBTB4	PSMB10	DEDD2	CRYZ	ABR	EIF1AD	KCNN4	MAP4K5	LHPP	E2F8	FDPS	KDM4C	SIVA1	NFKB2	FKBP1A	PSMC5	PEMT	CDK2AP1	PTPN6	ATR
BHLHE40 MEL cell line mm9	73/2000	1.79056e-05	0.000215422	0	0	1.78535	19.5146	KDM5C	NARF	EHMT2	PTEN	MAGT1	HK2	TRMT112	CTSL	C1RL	TRIM25	DHX16	TRIM26	CHAC1	APPL2	MAP2K3	EIF5A	KLF10	TGIF1	BRD2	ELOVL1	DUSP2	TPI1	TFE3	NME3	ANXA11	CHD1L	NEAT1	ZDHHC14	PKM	SOAT1	SCO2	RFX5	MATR3	ANKRA2	CUTA	DDX5	SELPLG	DIABLO	FLII	MTTP	PIK3R3	ACVR1B	MYL12A	DEDD2	PIK3R5	GNA13	PRDX5	RBBP4	PSMB1	NEU1	MGAT1	KCNN4	MAP4K5	ABCA2	SIVA1	GADD45B	LAPTM5	MTHFR	HSPBAP1	SOD2	USF1	NFKB2	FKBP1A	HNRNPK	NAGK	TEF	LPCAT4	SERBP1	BHLHE40	FOSB	TAF4B	QRICH1	NFE2L2
CREB1 A549 hg19	23/1103	0.665259	0.705972	0	0	0.927845	0.37817	CSNK1G3	ACOT8	CSNK1A1	PRKRIP1	USP3	MPI	SAT2	AUP1	ARRB2	NEAT1	USF1	RGS2	PRKRA	IMPDH2	NEU1	C1RL	DBT	AGGF1	PIM3	UBE2V1	CPEB3	CEP55	ATR
CREB1 ECC-1 hg19	51/1739	0.0275077	0.0626223	0	0	1.36303	4.89776	AHCYL1	MAML1	MAGT1	DDX41	HMGB1	OSBPL11	ZCCHC17	IKBKB	TRMT112	CHAC1	PKNOX1	EARS2	CEP55	HEMK1	EPHA4	MAP2K1	TBP	TSC2	CSNK1D	GPCPD1	SIRT2	MLF1	JMJD6	PRKD2	ANKRA2	SNRPA	ARF6	FTO	SMARCD2	TRIM52	PRKRIP1	ADIPOR2	USP19	CDC42	TMEM127	PSMB1	NEU1	MARK3	FDPS	KDM4C	SIVA1	UBE2C	MTHFR	NAGK	SP2	ATG16L2	IMPDH2	HNRNPA2B1	ANP32E	TAF4B	CPEB3
CREB1 GM12878 hg19	15/800	0.792217	0.826705	0	0	0.830149	0.193359	FDPS	TBP	CHPF	MAGT1	HMGB1	SAT1	ZBTB4	SIRT2	PAK1	RFX5	NEU1	UBE2V1	CPEB3	ANKRA2	RBM23
CREB1 H1-hESC hg19	52/1863	0.0556398	0.106698	0	0	1.2897	3.72577	AHCYL1	CELF1	MAGT1	ZCCHC17	SAT1	TRMT112	PDK3	PIP4K2B	PIM3	MAF1	EARS2	CEP55	CSNK1G3	EPHA4	SMARCC1	ZHX2	USP3	GPCPD1	SIRT2	MLF1	JMJD6	TMX3	PRKD2	ANKRA2	CD46	TP53	MCM2	CUTA	SMARCD2	STAU1	PRKRIP1	PIK3R3	ADIPOR2	USP19	CDC42	PSMB1	NEU1	MAP4K5	MARK3	SF3A3	FDPS	KDM4C	GOT2	MTHFR	HSPA2	C6ORF120	IMPDH2	TAF4B	CPEB3	CDK16	ATR	TAF1
CREB1 HepG2 hg19	46/1423	0.00751261	0.0231217	0	0	1.51418	7.40612	FTO	AHCYL1	CHPF	MAML1	PRKRIP1	DDX20	DDX41	HMGB1	RNF4	SAT1	ZBTB4	ADIPOR2	USP19	POLR2A	CREB3L2	NEU1	GNA12	PDK3	MAF1	MARK3	CEP55	SF3A3	ACOT9	MAP2K1	KDM4C	CSNK1A1	UBE2C	STAT3	EIF2AK3	MTHFR	HSPA2	SIRT2	MTOR	MLF1	SP2	SOAT1	RLIM	FOSB	TAF4B	TAF7	UBE2V1	ANKRA2	SLU7	ARF6	MCM2	TAF1
CREB1 K562 hg19	60/1865	0.00259286	0.00992103	0	0	1.52445	9.07808	AHCYL1	MAML1	CELF1	AUP1	MAGT1	HMGB1	OSBPL11	SAT1	NR3C2	IKBKB	RGS2	CHEK2	CREB3L2	PKNOX1	MAF1	AZI2	EARS2	YWHAG	ACOT9	HEMK1	MAP2K1	DGAT1	TSC2	CSNK1D	ETV1	GPCPD1	SIRT2	MLF1	TMX3	CREB1	RFX5	UBE2V1	ANKRA2	RBM23	SNRPA	ARF6	MCM2	CUTA	SMARCD2	TRIM52	ADIPOR1	ADIPOR2	CDC42	PSMB1	NEU1	MAP4K5	MARK3	E2F7	LHPP	FDPS	KDM4C	B3GALT4	NFKB2	IMPDH2	RLIM	OCIAD1	ANP32E	TAF4B	CPEB3	ATR
EGR1 ECC-1 hg19	77/2345	0.000332543	0.0019498	0	0	1.58604	12.7022	DENND1B	KDM5C	AHCYL1	TRADD	N4BP2L1	ARRB2	OSBPL11	DCAF6	HEBP2	TUBA1B	PPP3CB	CASP7	CREB3L2	ITGB8	PIP4K2B	MAF1	EARS2	YWHAG	HMGN1	KLF10	DUSP2	USP3	NME3	TSC2	PRKCA	CHD1L	PGD	DGKZ	HCFC1	TGFBR2	DUSP22	CREB1	TMBIM6	MATR3	IRF5	KCTD12	JDP2	RAI14	ZNF395	DLX2	SMARCD2	DDX5	AHCY	TMED10	PTGER2	MTTP	DDX20	AGAP3	BRCC3	PIK3R1	RNF4	PAK1	MAT2A	TMEM127	MARK3	PCK2	CDK19	SF3A2	SMAD3	CSNK1A1	NFYC	USP22	B3GALT4	BMP8B	C6ORF120	USF1	FKBP1A	PSMC5	HNRNPK	SP2	TEF	PRKRA	DLG4	BHLHE40	QRICH1	CPEB3	NFE2L2
EGR1 GM12878 hg19	97/2910	2.54615e-05	0.000290435	0	0	1.64926	17.4465	AHCYL1	MPI	SMC3	DCAF6	PEG10	PDK3	PIM3	PKNOX1	AZI2	EARS2	HEMK1	PRKAB2	PRKCI	ST6GAL1	USP3	ALG3	TSC2	CHD1L	NEAT1	PGD	TMX3	TFAM	CMPK2	PRKD2	MATR3	KCTD12	ANKRA2	TP53	DDX5	DIABLO	PRKRIP1	MTTP	ZBTB4	ADIPOR2	ACACA	EIF1AD	MAN2A2	SLC15A4	MARK3	PDZD8	PCK2	ISOC2	EGR1	GADD45B	GOT2	PBX3	B3GALT4	ATG16L2	PEMT	CPEB3	ATR	KDM5C	CELF1	N4BP2L1	MECP2	HEBP2	ATIC	NFKBIZ	PGPEP1	APPL2	TIGD1	CTSC	YWHAG	ELOVL1	TSC22D4	DUSP2	NME3	AMPD2	DDB2	TRAF6	IRF5	SLC25A12	SLU7	JDP2	MCM2	GTF3C2	TRIM52	STAU1	DDX20	CDC42	HIRA	POLR2A	FYN	MAP4K5	SH2B3	SF3A3	KDM4C	MTOR	FKBP1A	PSMC5	IMPDH2	HNRNPA2B1	FOSB	AGGF1	PFKP	SSBP4	MYO1G
EGR1 H1-hESC hg19	32/1046	0.0452881	0.0897613	0	0	1.40978	4.36285	SMARCD2	DDX46	PTGER2	RNF4	TRMT112	EIF1AD	HEBP2	PPP3CB	PAK1	POLR2A	PTK2B	MARK3	EARS2	APPL2	SF3A3	KLF10	TSC22D4	USP3	GOT2	TFB2M	PGD	ALDH4A1	FKBP1A	PRKRA	DLG4	IMPDH2	HNRNPA2B1	PTPN6	CPEB3	ATR	RAI14	TAF1
EGR1 HCT116 hg19	62/1772	0.00026856	0.00168366	0	0	1.68036	13.8167	DENND1B	KDM5C	HDAC11	ARRB2	DCAF6	HEBP2	TUBA1B	PPP3CB	ATIC	CREB3L2	LEPR	ITGB8	PIP4K2B	EARS2	HMGN1	EIF5A	KLF10	HEMK1	DUSP2	TSC2	CHD1L	PGD	HCFC1	TGFBR2	CREB1	SCO2	TFAM	MATR3	IRF5	KCTD12	SLU7	DDX5	CAMK2D	TMED10	PTGER2	DDX20	AGAP3	BRCC3	PIK3R1	RNF4	HIRA	PAK1	FYN	IGF2BP3	MARK3	MARK2	PCK2	SF3A2	GADD45B	USP22	B3GALT4	C6ORF120	USF1	FKBP1A	HNRNPK	TEF	PRKRA	DLG4	IMPDH2	QRICH1	CPEB3	NFE2L2
EGR1 K562 hg19	53/1915	0.0606366	0.113877	0	0	1.27806	3.58223	CHPF	CELF1	MPI	ADK	NR3C2	HEBP2	ATIC	CHEK2	TRIM25	SLC25A43	APPL2	CTSC	ACOT9	TSC22D4	PRKAB2	ST6GAL1	ARRDC3	ABHD14B	SIRT2	DDB2	TMX3	CREB1	TRAF6	BTK	TERF2IP	PRKD2	MATR3	KCTD12	ANKRA2	CD46	SLU7	JDP2	TRIM52	PRKRIP1	SLC1A5	RNF4	CDC42	FGD6	RBBP4	MAT2A	MAP4K5	SLC15A4	MARK3	SF3A3	GOT2	BMP8B	GLUD1	TEF	TNIP2	AAK1	TAF7	MYO1G	ATR
EGR1 MCF-7 hg19	30/741	0.00133703	0.00592215	0	0	1.90653	12.6161	DENND1B	DDX5	KDM5C	TMED10	PTGER2	DDX20	N4BP2L1	PIK3R1	PPP3CB	TMEM127	CREB3L2	PIP4K2B	MARK3	EARS2	PCK2	EIF5A	EGR1	SF3A2	GADD45B	CSNK1A1	USP22	PGD	C6ORF120	PRKRA	DLG4	IMPDH2	HNRNPA2B1	TMBIM6	MATR3	NFE2L2
ELF1 A549 hg19	44/1699	0.170743	0.251638	0	0	1.18074	2.08707	CREBZF	DENND1B	SMARCD2	KDM5C	NARF	DDX46	PRKRIP1	SLC1A5	SAT1	ZBTB4	NUBP1	CDC42	HEBP2	TMEM127	CHEK2	PSMB1	C1RL	DBT	PTK2B	MGAT1	APPL2	E2F8	SF3A3	CSNK1G3	TSC22D4	FDPS	ACOT8	TBP	GADD45B	TYW3	MTHFR	TFB2M	USF1	FKBP1A	RNF144B	HNRNPA2B1	AGGF1	TMBIM6	IRF5	CDK12	CD46	SLU7	JDP2	ATR
ELF1 GM12878 hg19	22/1161	0.817461	0.847622	0	0	0.83687	0.168673	FTO	SMARCC1	ST6GAL1	AHCYL1	SELPLG	N4BP2L1	AMPD2	OSBPL11	ITGAL	POU2F2	SAT1	CD79B	ITPKC	TMX3	C1RL	TRIM25	UBE2V1	CPEB3	IL12RB1	RBM23	MCM2	ATR
ELF1 HCT116 hg19	30/1194	0.278508	0.358019	0	0	1.13655	1.45287	KDM5C	RNF4	ADIPOR2	IKBKB	EIF1AD	CASP8	TMEM127	PSMB1	DBT	ERBB2	TBC1D14	PTK2B	APPL2	CEP55	MARK2	HOXA4	LHPP	CAP1	FDPS	TBP	TFB2M	FKBP1A	TRAF6	AAK1	TAF7	CD46	SLU7	JDP2	ATR	TAF1
ELF1 HepG2 hg19	54/2019	0.0940399	0.161693	0	0	1.22986	2.90743	DENND1B	CELF1	DBI	OSBPL11	CASP8	C1RL	DBT	PIM3	MAF1	EARS2	APPL2	CTSC	CSNK1G3	SMARCC1	TBP	KDM2B	TYW3	GPCPD1	YWHAZ	LZTFL1	DDB2	JMJD6	TGFBR2	TMX3	PRKD2	TMBIM6	IRF5	UBE2V1	TP53	SLU7	ARF6	TRIM52	TMED10	UBA7	ITPR2	SLC1A5	RNF4	EFNA4	CDC42	NEU1	FDPS	GADD45B	GOT2	HSPBAP1	FKBP1A	SP2	IMPDH2	SP3	RLIM	ANP32E	AGGF1	CDK12	CPEB3	ATR
ELF1 K562 hg19	28/1323	0.646341	0.689487	0	0	0.942166	0.411188	STAU1	DDX46	ARRB2	SLC1A5	SH3BGRL2	PIP4K2B	PIM3	APPL2	FDPS	SIVA1	DGAT1	GADD45B	TYW3	GOT2	TFE3	POU2F2	SIRT2	FKBP1A	PSMC5	IMPDH2	RLIM	CRY1	CMPK2	PRKD2	UBE2V1	CD46	ATR	RAI14
ELF1 MCF-7 hg19	50/1859	0.0973742	0.166373	0	0	1.23536	2.87739	KDM5C	DDX46	OSBPL11	IKBKB	HEBP2	DBT	PIP4K2B	RAC1	EARS2	APPL2	CEP55	CTSC	TMEM14C	CSNK1G3	TSC22D4	ACOT8	TYW3	TFE3	SIRT2	LZTFL1	DDB2	JMJD6	RNF144B	TMX3	CREB1	RFX5	IRF7	TFAM	IRF5	CD46	CUTA	TMED10	DDX20	SLC1A5	RNF4	CDC42	POLR2A	TMEM127	PTK2B	SF3A3	FDPS	GADD45B	PSMC5	SP2	RLIM	PEMT	TAF7	CDK12	CPEB3	ATR
ELF1 SK-N-SH hg19	64/2030	0.00299483	0.0112479	0	0	1.49482	8.68621	CREBZF	KDM5C	NARF	TRADD	DBI	AUP1	NUBP1	IKBKB	DBT	AZI2	APPL2	CEP55	CAP1	HEMK1	STARD3	CSNK1G3	ACOT8	TBP	USP3	TSC2	TFB2M	SIRT2	TRAF6	SLU7	JDP2	SNRPA	ASF1B	GTF3C2	SMARCD2	MTTP	HTRA2	SLC1A5	RNF4	ADIPOR2	MYL12A	EIF1AD	PRDX5	RBBP4	PSMB3	TMEM127	PSMB1	ERBB2	TBC1D14	PTK2B	MGAT1	MARK2	LHPP	E2F8	SF3A3	FDPS	SF3A2	CSNK1A1	EIF2AK3	USF1	FKBP1A	SP2	SP3	MKRN1	AAK1	ECHDC1	AGGF1	TAF7	ATR	TAF1
GATA3 A549 hg19	12/302	0.0397604	0.083089	0	0	1.83239	5.90925	PRKCI	DDX20	PIK3R3	PIP4K2B	QRICH1	CDK12	IKBKG	SMC3	MYL12A	PQBP1	NFE2L2	TGFBR2
GATA3 MCF-7 hg19	70/2095	0.000396933	0.00223104	0	0	1.60718	12.587	CREBZF	PTEN	HMGB2	EHMT1	DBI	DDX41	HEBP2	ATIC	ACP6	DBT	ANXA6	TRIM25	SLC25A43	PHACTR1	IKBKG	KLF10	SH3GLB2	MBNL1	PRKAB2	PRKCI	DUSP2	ST6GAL1	ZHX2	RBM15	DGAT1	USP3	TFE3	CHD1L	TFB2M	NEAT1	YWHAZ	JMJD6	TGFBR2	ITPKC	ELF1	PSMA1	GPD2	CMPK2	SGK3	ZNF395	SMARCD2	AHCY	TMED10	DDX20	PIK3R3	AGAP3	GATA3	SLC1A5	EFNA4	MYL12A	RBBP4	NEU1	KCNN4	EIF4E	FDPS	ACBD4	CSNK1A1	NFYC	EIF2AK3	C6ORF120	ALDH4A1	NFKBIA	HNRNPK	BCL3	BHLHE40	AAK1	ANP32E	CDK12	NFE2L2	ATR
GATA3 SH-SY5Y hg19	45/2000	0.504594	0.561808	0	0	1.00763	0.689224	FTO	DIABLO	DDX41	SMC3	ZCCHC17	NR3C1	ADIPOR1	ACVR1B	EFNA4	PQBP1	RBBP4	PLAU	CFL2	CREB3L2	DBT	GNA12	E2F2	PHACTR1	FYN	CEP55	MARK2	MAP2K6	EIF5A	RBM15	DGAT1	USP22	CHD1L	TFB2M	SIRT2	USF1	ALDH4A1	RNF144B	ELF1	SOAT1	RFX5	MKRN1	ANP32E	ECHDC1	TXNIP	CMPK2	UBE2V1	BCAT1	SLC25A12	SLU7	MAP3K12
GATA3 SK-N-SH hg19	36/1185	0.0383446	0.0807515	0	0	1.40298	4.57533	CAMK2D	DIABLO	GATA3	SLC1A5	DDX41	SMC3	CRYZ	DPP4	PLAU	LIPG	TRIM25	PHACTR1	IKBKG	ISOC2	MAP2K3	KLF10	MBNL1	DUSP2	RBM15	TYW3	USP22	TFE3	ETV1	TFB2M	NEAT1	GPCPD1	TGFBR2	ALDH4A1	NFKBIA	ITPKC	BHLHE40	AAK1	SGK3	CDK12	BCAT1	RAI14
GATA3 T47D hg19	32/1102	0.0787654	0.141085	0	0	1.33196	3.38488	ADK	PTEN	HMGB2	DDX20	DBI	SLC1A5	EIF1AD	HEBP2	CASP7	ATIC	ACP6	PIP4K2B	MAP4K5	EXPH5	KLF10	FDPS	PRKAB2	USP3	USP22	TCF12	EIF2AK3	ALG3	NFKBIA	RNF144B	BHLHE40	TXNIP	CMPK2	CDK12	CPEB3	CD46	CDK16	ATR
GTF3C2 HeLa-S3 hg19	41/1236	0.00752948	0.0231217	0	0	1.55137	7.58454	TRABD	CREBZF	GTF3C2	SMARCD2	FLII	MTTP	MAGT1	SAT1	ZBTB4	ACACA	CRYZ	CDC42	HIRA	TUBA1B	FUT8	FGD6	POLR2A	PSMB3	CHEK2	NEU1	TRIM25	RAC1	YWHAG	GTF2I	ACOT9	MAP2K1	SMARCC1	SF3A2	RBM15	KDM4C	TYW3	USP22	TNFRSF10A	MTOR	DDB2	JMJD6	ITPKC	ANP32E	TERF2IP	UBE2V1	ASF1B
GTF3C2 K562 hg19	21/773	0.207889	0.290617	0	0	1.23246	1.93589	EIF5A	TRABD	ABCA2	ACOT8	PFKFB4	SMARCD2	GADD45B	TNFRSF10A	TFB2M	GPCPD1	NRBP1	JMJD6	CDC42	ITPKC	HIRA	PSMB3	CHEK2	FOSB	PIM3	RAC1	CARD11
HCFC1 CH12.LX mm9	46/2000	0.441357	0.509498	0	0	1.03318	0.845042	FTO	DIABLO	FLII	MPI	TAF9	MAGT1	SLC1A5	HK2	PQBP1	CSRP1	CHEK2	NEU1	DBT	FLNA	E2F2	PIP4K2B	PIM3	MGAT1	MARK3	E2F7	YWHAG	HMGN1	MAP2K3	ACOT9	HEMK1	ELOVL1	CSNK1G3	SH3GLB2	PRKAB2	SMARCC1	KDM2B	ARRDC3	B3GALT4	GPCPD1	EML2	SIRT2	MTOR	FKBP1A	PSMA1	IMPDH2	ECHDC1	TERF2IP	PAFAH1B3	SLU7	MAP3K12	TAF1
HCFC1 ES-E14 mm9	53/2000	0.108576	0.177637	0	0	1.21639	2.70077	DENND1B	MAML1	MPI	HMGB1	SMC3	PQBP1	CSRP1	CTSL	DBT	SH3BGRL2	DHX16	RAC1	PGPEP1	AZI2	PITX1	EARS2	MAP2K3	MAP2K1	TBP	TCF12	ALG3	CHD1L	DGKZ	ATAD3A	TUBA4A	SCO2	TERF2IP	ANKRA2	SLU7	SMARCD2	DDX5	TRIM52	DIABLO	DDX20	HTRA2	ADIPOR1	EFNA4	RBBP4	MARK2	MAP2K6	SF3A3	FDPS	SMAD1	STAT3	EIF2AK3	B3GALT4	MTOR	ATG16L2	IMPDH2	SERBP1	RLIM	TAF7	PDE7A
HCFC1 HeLa-S3 hg19	52/2000	0.139717	0.213464	0	0	1.18974	2.34158	KDM5C	ADK	AUP1	ARRB2	DDX41	HMGB1	LEPR	SH3BGRL2	ACOT8	PRKAB2	DUSP2	DAPK2	ALG3	TSC2	ABHD14B	LZTFL1	DUSP22	TFAM	TERF2IP	ANKRA2	TP53	FTO	PFKFB4	DDX5	TMED10	ITPR2	BRCC3	SLC1A5	ADIPOR2	DEDD2	CRYZ	ABR	PRDX5	RBBP4	ERBB2	SLC15A4	PCK2	MUTYH	SIVA1	UBE2C	USP22	FOXJ2	TNFRSF10A	HSPA2	C6ORF120	MTOR	PSMC5	TEF	OCIAD1	FOSB	PEMT	TAF4B
HCFC1 K562 hg19	54/2000	0.0828969	0.144053	0	0	1.24321	3.09578	KDM5C	MPI	ADK	HMGB2	SAT1	CSRP1	ACP6	CREB3L2	C1RL	DBT	TRIM25	MAF1	CEP55	CTSC	MAP2K3	ELOVL1	SMARCC1	NEAT1	GPCPD1	TUBA4A	LZTFL1	CREB1	SOAT1	UBE2V1	SLC25A12	CD46	PAFAH1B3	TP53	ARF6	MCM2	RAI14	DDX5	STAU1	UBA7	DDX20	ACAT2	GNA13	HIRA	PGRMC1	MAT2A	PTK2B	MAP2K6	E2F8	MUTYH	GADD45B	USP22	SOD2	FKBP1A	PSMC5	TEF	IMPDH2	CDK2AP1	CPEB3	ATR
HCFC1 MEL cell line mm9	58/2000	0.0235869	0.0555586	0	0	1.35211	5.06646	TRADD	MPI	MAGT1	DDX41	SMC3	NUBP1	PQBP1	IKBKB	MECP2	ZMYM3	CHEK2	PIP4K2B	PIM3	TRIM26	RAC1	MAF1	PGPEP1	EARS2	MAP2K3	ACOT9	HEMK1	ELOVL1	CSNK1G3	PRKCI	MAP2K1	NME3	ABHD14B	EML2	DDB2	ITPKB	ELF1	TMX3	SCO2	TFAM	TERF2IP	UBE2V1	PAFAH1B3	ARF6	CUTA	DDX5	TMED10	FLII	TAF9	DDX20	RNF4	PGRMC1	NEU1	PTK2B	SLC15A4	SF3A3	SIVA1	UBE2C	POU2F2	NAGK	SP2	IMPDH2	ECHDC1	TAF4B
HDAC1 K562 hg19	50/2000	0.219491	0.296167	0	0	1.13692	1.72408	DENND1B	MPI	ADK	DBI	IKZF1	DDX41	ZCCHC17	ENO3	PQBP1	NR3C2	PDK3	CTSC	MAP2K3	EIF5A	RBM15	TYW3	TCF12	MLF1	JMJD6	TGFBR2	SOAT1	NINJ2	CMPK2	KCTD12	ANKRA2	SNRPA	ASF1B	MCM2	DDX5	SELPLG	PRKRIP1	ITPR2	ADIPOR2	EFNA4	ACAT2	PRDX5	FGD6	MGAT1	E2F7	MARK2	E2F8	MUTYH	CDK19	GADD45B	PBX3	NFKBIA	KLF7	ATG16L2	TNIP2	HNRNPA2B1
IKZF1 GM12878 hg19	79/2000	3.59833e-07	1.01125e-05	0	0	1.9704	29.236	DENND1B	N4BP2L1	ARRB2	HMGB1	OSBPL11	ITGAL	NR3C1	SAT1	IFIH1	CFL2	NFKBIZ	ANXA6	ITGB8	TRIM25	PIP4K2B	CD37	RAC1	JAK2	CTSC	GTF2I	TMEM14C	MAP2K3	MAP4K1	TSC22D4	PRKCI	DUSP2	MAP2K1	IL15	TYW3	USP3	AMPD2	NEAT1	GPCPD1	TUBA4A	DUSP22	ZEB1	ACAP1	CREB1	TRAF6	GPD2	RFX5	TFAM	PRKD2	IRF5	BCAT1	CARD11	CAMK2D	SELPLG	STAU1	SP140	PIK3R3	BAZ2A	SLC1A5	ZBTB4	MYL12A	PIK3R5	CRYZ	POLR2A	PSMB3	FLNA	FYN	IGF2BP3	IL12RB1	MAP4K5	GADD45B	GOT2	LAPTM5	FOXJ2	TNFRSF10A	ARHGAP25	USF1	NFKBIA	HNRNPK	ATG16L2	BHLHE40	RLIM	AAK1	PTPN6	MYO1G
IRF1 K562 hg19	135/4551	0.000141429	0.00106264	0	0	1.48317	13.1464	AHCYL1	HDAC11	SAT2	AUP1	SAT1	NUBP1	RGS2	CHEK2	TNFSF10	PDK3	TRIM25	PIM3	SLC25A43	MAF1	EARS2	TMEM14C	STARD3	PRKAB2	SMARCC1	ST6GAL1	DGAT1	TSC2	PGD	EML2	LZTFL1	JMJD6	SOAT1	BTK	TXNIP	TFAM	CMPK2	TP53	FTO	CUTA	UBA7	PRKRIP1	PIK3R3	PIK3R1	SLC1A5	ADIPOR1	ZBTB4	MYL12A	DEDD2	NEU1	PLCG2	SLC15A4	MARK3	PDZD8	LHPP	PCK2	ISOC2	STAT5A	FDPS	ACBD4	SIVA1	GADD45B	GOT2	B3GALT4	MTHFR	TNFRSF10A	HSPBAP1	C6ORF120	NFKB2	NFKBIA	SP2	MKRN1	TAF4B	CDK12	CPEB3	ATR	DENND1B	KDM5C	DDX46	CELF1	ARRB2	MAGT1	OSBPL11	ZCCHC17	PQBP1	IFIH1	HEBP2	CASP7	ATIC	CASP8	ZMYM3	DBT	CD37	IKBKG	CEP55	CTSC	YWHAG	TSC22D4	TBP	IL15	GPCPD1	YWHAZ	SIRT2	MLF1	ZDHHC14	CREB1	PSMA1	TRAF6	IRF1	CRY1	TMBIM6	CD46	RBM23	ARF6	MCM2	RNF31	SMARCD2	DDX20	RNF4	PSMB10	USP19	CRYZ	CDC42	GNA13	PGRMC1	MAT2A	PSMB1	E2F2	IL12RB1	MAP4K5	SF3A3	GCA	USF1	FKBP1A	TNIP2	IMPDH2	RLIM	AGGF1	PTPN6	PFKP	SSBP4
NR3C1 A549 hg19	66/1855	0.000102785	0.000813299	0	0	1.72008	15.7953	PTEN	AUP1	DDX41	HMGB1	OSBPL11	PPP3CB	CFL2	CREB3L2	C1RL	CAPN2	PIP4K2B	IKBKG	MAF1	AZI2	HOXA4	GTF2I	KLF10	PRKAB2	MAP2K1	TYW3	USP3	TCF12	ANXA11	TSC2	CSNK1D	CHD1L	NEAT1	GPCPD1	YWHAZ	HCFC1	DDB2	TGFBR2	ITPKC	ELF1	TXNIP	PAFAH1B3	JDP2	DDX5	TAF9	ITPR2	HTRA2	ADIPOR2	CRYZ	CDC42	EIF1AD	MAT2A	IGF2BP3	MAP4K5	PDZD8	GADD45B	NFYC	USP22	STAT3	EIF2AK3	FBXL16	NFKBIA	KLF7	TF	HNRNPK	BCL3	SP3	HNRNPA2B1	BHLHE40	CDK12	NFE2L2	MYO1G
NR3C1 ECC-1 hg19	7/237	0.280488	0.359431	0	0	1.33657	1.69908	NFKBIA	KLF10	ITPKC	ANXA11	ITGB8	IGF2BP3	FBXL16
NR3C1 HepG2 hg19	5/211	0.510497	0.566833	0	0	1.06241	0.714336	GTF3C2	SMARCD2	USP3	QRICH1	CDK12
PBX3 A549 hg19	85/2098	3.77045e-08	1.77666e-06	0	0	2.04596	34.9725	KDM5C	NARF	DDX46	MAML1	HDAC11	PTEN	HMGB2	AUP1	SAT1	NUBP1	NR3C2	MECP2	TRMT112	CREB3L2	PIP4K2B	PIM3	IKBKG	CHAC1	PKNOX1	MAF1	EARS2	TIGD1	MAP2K3	KLF10	HEMK1	EPHA4	ACOT8	PRKAB2	MAP2K1	TPI1	RBM15	DGAT1	TCF12	TFB2M	PGD	SIRT2	CDC25A	NRBP1	JMJD6	TGFBR2	IRF7	PRKD2	ASF1B	ARF6	GTF3C2	PFKFB4	SMARCD2	PRKRIP1	SLC1A5	RNF4	ZBTB4	EIF1AD	FGD6	POLR2A	MAT2A	PSMB3	GNA12	PTK2B	FYN	IGF2BP3	SLC15A4	ISOC2	SMAD3	GADD45B	UBE2C	STAT3	EIF2AK3	B3GALT4	MTHFR	HSPA2	MTOR	NFKB2	FKBP1A	HNRNPK	NAGK	SP2	ATG16L2	HNRNPA2B1	AAK1	ANP32E	FOSB	PEMT	TAF7	CDK16	ATR
PBX3 GM12878 hg19	50/1334	0.000232811	0.00149402	0	0	1.79196	14.9903	KDM5C	NARF	MAML1	HDAC11	PTEN	N4BP2L1	NR3C2	MECP2	PIM3	PKNOX1	MAF1	MAP2K3	HEMK1	EPHA4	ACOT8	DUSP2	TPI1	TCF12	PGD	CDC25A	PRKD2	TMBIM6	ASF1B	HDAC4	PFKFB4	SELPLG	RNF4	ZBTB4	POLR2A	PSMB3	GNA12	PTK2B	FYN	IGF2BP3	SLC15A4	EGR1	UBE2C	STAT3	EIF2AK3	B3GALT4	HSPA2	MTOR	FKBP1A	NFKBIA	SP2	OCIAD1	ANP32E	TAF7	CDK16	ATR
PBX3 SK-N-SH hg19	76/2063	8.397e-06	0.000124428	0	0	1.81098	21.1661	KDM5C	NARF	CHPF	MAML1	HDAC11	PTEN	DDX41	PQBP1	NR3C2	MECP2	PPP3CB	RGS2	CREB3L2	PIP4K2B	PIM3	IKBKG	CHAC1	PKNOX1	MAF1	EARS2	MAP2K3	KLF10	HEMK1	EPHA4	TSC22D4	ACOT8	PRKAB2	TPI1	DGAT1	TCF12	TFE3	PGD	GPCPD1	NRBP1	TGFBR2	RNF144B	CREB1	IRF7	TERF2IP	TMBIM6	RBM23	SNRPA	ARF6	PFKFB4	SMARCD2	PIK3R3	SLC1A5	RNF4	POLR2A	PSMB3	NEU1	GNA12	PTK2B	FYN	SLC15A4	MARK3	ISOC2	FDPS	SMAD1	SMAD3	GADD45B	UBE2C	STAT3	MTHFR	HSPA2	MTOR	NFKB2	SP2	TEF	HNRNPA2B1	AAK1	ANP32E	FOSB	TAF7	CDK16	ATR
POLR2A A549 hg19	74/3474	0.696222	0.731213	0	0	0.942534	0.341279	CHPF	DDX46	TRADD	PTEN	DBI	HMGB1	OSBPL11	ENO3	HEBP2	CASP8	PEG10	CAPN2	PDK3	TRIM25	PIM3	RAC1	PGPEP1	PITX1	EIF5A	ACOT9	CSNK1G3	EPHA4	PRKAB2	ST6GAL1	DGAT1	DAPK2	AMPD2	GPCPD1	MLF1	DDB2	RNF144B	TMX3	CREB1	CRY1	TERF2IP	IRF5	SLC25A12	CD46	SLU7	MCM2	RAI14	FTO	HDAC4	TRABD	CUTA	DDX5	CAMK2D	PRKRIP1	ITPR2	ACVR1B	ADIPOR2	EFNA4	MYL12A	EIF1AD	PLCG2	SH2B3	MARK3	MAP2K6	SF3A3	EGR1	SMAD1	CSNK1A1	FOXJ2	TNFRSF10A	USF1	GLUD1	KLF7	AAK1	FOSB	PEMT	TAF7	PTPN6	QRICH1	ATR
POLR2A bone marrow macrophage mm9	76/2000	2.72376e-06	4.62471e-05	0	0	1.87699	24.0508	CREBZF	CHPF	DDX46	TRADD	SAT2	ZCCHC17	SAT1	HK2	IKBKB	RGS2	CTSL	PLAU	SH3BGRL2	ITGB8	RAC1	EARS2	YWHAG	MAP2K3	KLF10	HEMK1	SH3GLB2	TSC22D4	DUSP2	MAP2K1	TCF12	ARRDC3	ALG3	NEAT1	PGD	CDC25A	NRBP1	TUBA4A	ELF1	PSMA1	IRF1	TXNIP	KCTD12	SQSTM1	ASF1B	GTF3C2	SMARCD2	DDX5	TMED10	DIABLO	SLC1A5	ACVR1B	ACAT2	DEDD2	PIK3R5	CRYZ	PAK1	PGRMC1	MAT2A	PLCG2	FYN	SLC15A4	SH2B3	MARK3	ABCA2	SMAD1	GADD45B	LAPTM5	PSMC5	HNRNPK	PRKRA	TNIP2	IMPDH2	BCL3	BHLHE40	MKRN1	ANP32E	FOSB	AGGF1	TAF4B	QRICH1	CDK16
POLR2A bone marrow mm9	59/2000	0.0164801	0.0430491	0	0	1.37976	5.66474	CREBZF	AHCYL1	DDX46	TRADD	N4BP2L1	OSBPL11	SAT1	HK2	PPP3CB	ATIC	CASP8	CTSL	PDK3	DHX16	CD37	AZI2	HMGN1	HEMK1	BRD2	CSNK1G3	TYW3	TCF12	TFE3	TSC2	DGKZ	ATAD3A	CDC25A	TRAF6	UBE2V1	SLC25A12	ASF1B	RNF31	STAU1	FLII	ADIPOR1	ACAT2	CD79B	PAK1	PGRMC1	PSMB1	PLCG2	PTK2B	E2F7	E2F8	SMAD1	CDK19	GCA	HSPBAP1	PSMC5	SP2	PRKRA	TNIP2	IMPDH2	MKRN1	OCIAD1	CENPM	TAF7	PDE7A	PFKP
POLR2A brain mm9	43/2000	0.630337	0.675066	0	0	0.956996	0.441654	RNF31	DDX5	TMED10	DDX46	FLII	HDAC11	SAT2	ADIPOR1	TSPAN33	RGS2	CASP7	CTSL	TMEM127	GNA12	SH3BGRL2	SH2B3	SF3A3	KLF10	HEMK1	SH3GLB2	EPHA4	SMAD1	GADD45B	GCA	ARRDC3	B3GALT4	HSPBAP1	DGKZ	NRBP1	ZDHHC14	PSMC5	ELF1	LPCAT4	SLC9A7	PRKRA	TNIP2	FAM163A	BCL3	TXNIP	TAF4B	SLC25A12	SQSTM1	JDP2
POLR2A cerebellum mm9	57/2000	0.0331664	0.0713208	0	0	1.32464	4.512	DENND1B	TRADD	NR3C1	HK2	HEBP2	ATIC	CSRP1	PPP1R13L	PEG10	NFKBIZ	ITGB8	PGPEP1	PGM1	ELOVL1	CSNK1G3	EPHA4	TSC22D4	KDM2B	USP3	ALG3	AMPD3	DGKZ	CDC25A	ITPKB	CREB1	SOAT1	IRF1	CMPK2	SGK3	KCTD12	PAFAH1B3	MCM2	RAI14	TOMM40	TMED10	NOTCH4	ITPR2	SLC1A5	TSPAN33	ADIPOR2	CDC42	PGRMC1	GNA12	E2F7	LHPP	SMAD1	SMAD3	CSNK1A1	PBX3	NFKB2	LPCAT4	PRKRA	CENPM	FOSB	CDK2AP1	CDK12	NFE2L2
POLR2A CH12.LX mm9	57/2000	0.0331664	0.0713208	0	0	1.32464	4.512	DENND1B	KDM5C	DDX46	MPI	ARRB2	OSBPL11	PQBP1	CASP7	PLAU	CHEK2	TNFSF10	DHX16	CD37	RAC1	PGPEP1	HMGN1	MAP2K3	STARD3	PRKCI	DUSP2	SMARCC1	TYW3	USP3	TFE3	ANXA11	TSC2	DGKZ	RUNX2	DDB2	SLC9B2	JMJD6	ITPKC	ACAP1	SOAT1	NINJ2	TFAM	TERF2IP	TMBIM6	SLU7	ARF6	FTO	SMARCD2	DIABLO	PRKRIP1	MTTP	TSPAN33	MGAT1	GADD45B	GCA	USP22	MTOR	NAGK	SP3	FOSB	SSBP4	CDK16	NFE2L2
POLR2A cortical plate mm9	48/2000	0.321816	0.401039	0	0	1.08474	1.22985	DLX2	AHCYL1	DDX46	HDAC11	MPI	SAT2	HMGB1	TSPAN33	HK2	DEDD2	CRYZ	IKBKB	PPP3CB	CASP8	CSRP1	PLAU	LIPG	PSMB1	AZI2	SH2B3	MARK3	E2F7	MAP2K6	CBR3	SF3A3	MAP2K3	SH3GLB2	CDK19	ZHX2	TCF12	GOT2	LAPTM5	B3GALT4	ALG3	NEAT1	ATAD3A	TGFBR2	PSMC5	SLC9A7	PRKRA	TRAF6	FOSB	TFAM	KCTD12	SLC25A12	HSPA1B	ARF6	HSPA1A
POLR2A ECC-1 hg19	27/1329	0.725236	0.759727	0	0	0.901136	0.289497	HDAC4	DENND1B	STAU1	EFNA4	GNA13	HEBP2	CASP8	PLAU	PLCG2	SH3BGRL2	PGPEP1	MARK3	SMARCC1	KDM4C	DGAT1	GPCPD1	MLF1	TMX3	CREB1	PRKRA	FOSB	TAF4B	IRF5	UBE2V1	RBM23	MCM2	RAI14
POLR2A embryonic fibroblast mm9	50/2000	0.219491	0.296167	0	0	1.13692	1.72408	AHCYL1	DDX46	HDAC11	SAT2	HK2	IKBKB	MECP2	RGS2	CASP8	MPC1	CTSL	CREB3L2	RAC1	KLF10	EPHA4	ARRDC3	PRKCA	DGKZ	ATAD3A	CDC25A	TUBA4A	RNF144B	CACNB3	ELF1	SCO2	IRF7	SLC25A12	SQSTM1	DDX5	CRYZ	PGRMC1	TMEM127	PSMB1	FYN	SLC15A4	SH2B3	SF3A3	EGR1	GADD45B	GCA	GOT2	PSMC5	PRKRA	BCL3	FOSB	TAF4B	PDE7A	PFKP	CDK16	HSPA1A
POLR2A endothelial cell of umbilical vein hg19	108/4459	0.183217	0.260142	0	0	1.1131	1.88903	AHCYL1	AUP1	SAT1	NUBP1	DCAF6	NR3C2	RGS2	PIM3	AZI2	EARS2	HMGN1	CSNK1G3	EPHA4	MBNL1	DGAT1	KDM2B	ANXA11	PRKCA	CSNK1D	PGD	NRBP1	JMJD6	SLC9A7	TFAM	CMPK2	PRKD2	SNRPA	CARD11	FTO	CUTA	TMED10	HTRA2	SLC1A5	ZBTB4	ADIPOR2	NEU1	PLCG2	TBC1D14	NLRP1	SLC15A4	MARK3	ACBD4	EIF2AK3	MTHFR	HSPA2	NFKB2	GLUD1	ATG16L2	ANP32E	ECHDC1	TAF4B	ATR	KDM5C	DDX46	TRADD	MAGT1	HMGB1	OSBPL11	ZCCHC17	PQBP1	IKBKB	HEBP2	PPP3CB	ATIC	DBT	SH3BGRL2	RAC1	PGPEP1	TIGD1	CTSC	KLF10	TPI1	GPCPD1	LIME1	ZEB1	CREB1	TRAF6	IRF1	CRY1	IRF7	TERF2IP	CD46	RBM23	SLU7	MCM2	GTF3C2	CAMK2D	DDX20	GNA13	PGRMC1	POLR2A	RBBP4	MAT2A	PSMB1	ERBB2	E2F2	KDM4C	CSNK1A1	FOXJ2	SOD2	USF1	PSMC5	NAGK	PRKRA	IMPDH2	HNRNPA2B1	FOSB	TAF7
POLR2A erythroblast hg19	47/2000	0.379967	0.452215	0	0	1.05888	1.02465	SMARCD2	KDM5C	SELPLG	TMED10	DDX46	MAML1	TRADD	DDX20	PIK3R3	MAGT1	OSBPL11	ADIPOR1	ZBTB4	CRYZ	IKBKB	CDC42	EIF1AD	PDK3	CD37	CHAC1	RAC1	AZI2	SH2B3	CEP55	E2F7	TMEM14C	HEMK1	GALNT6	ACOT8	PRKAB2	DGAT1	TCF12	GOT2	ABHD14B	AMPD2	HSPBAP1	LZTFL1	NFKB2	ALDH4A1	PSMC5	TMX3	IRF1	SP3	TFAM	UBE2V1	RBM23	SLU7
POLR2A ES-Bruce4 mm9	64/2000	0.00211026	0.00822902	0	0	1.52057	9.36817	CREBZF	DDX46	HDAC11	OSBPL11	HK2	DCAF6	RGS2	CTSL	CHEK2	CREB3L2	SH3BGRL2	TRIM25	IKBKG	RAC1	CEP55	MAP2K3	KLF10	HEMK1	TCF12	ARRDC3	TFE3	DGKZ	ATAD3A	CDC25A	NRBP1	TUBA4A	ELF1	TFAM	SQSTM1	ARF6	RNF31	TMED10	STAU1	DIABLO	SLC1A5	ADIPOR2	ACAT2	PGRMC1	TMEM127	PLCG2	SLC15A4	SH2B3	MARK3	E2F7	MAP2K6	E2F8	SF3A3	SMAD1	ACBD4	SIVA1	GADD45B	GCA	UBE2C	EIF2AK3	PSMC5	HNRNPK	IMPDH2	RLIM	OCIAD1	TAF4B	TAF7	PDE7A	HSPA1B	CDK16
POLR2A GM10847 hg19	43/2000	0.630337	0.675066	0	0	0.956996	0.441654	DDX5	CAMK2D	AHCYL1	TMED10	DDX46	TRADD	MPI	BRCC3	MAGT1	OSBPL11	RNF4	ZBTB4	MYL12A	IKBKB	PGRMC1	ATIC	PEG10	DBT	PLCG2	PDK3	SLC15A4	MARK3	CEP55	PRKAB2	SMARCC1	DGAT1	PBX3	MTHFR	ANXA11	LIME1	DDB2	JMJD6	ALDH4A1	FKBP1A	SP2	TRAF6	TFAM	PEMT	TAF7	SLC25A12	SNRPA	ATR	TAF1
POLR2A GM12878 hg19	142/5311	0.00749701	0.0231217	0	0	1.29557	6.33956	NARF	CHPF	MPI	SAT2	SMC3	ENO3	DCAF6	RGS2	PEG10	C1RL	PDK3	PIP4K2B	SLC25A43	CHAC1	EARS2	HMGN1	TMEM14C	ACOT9	STARD3	CSNK1G3	SH3GLB2	PRKAB2	MAP2K1	SMARCC1	ST6GAL1	DGAT1	TYW3	ANXA11	TSC2	PGD	LZTFL1	JMJD6	TMX3	SLC9A7	BTK	TXNIP	TFAM	UBE2V1	SNRPA	FTO	CUTA	DDX5	UBA7	PIK3R3	GATA3	BRCC3	ZBTB4	ADIPOR2	EFNA4	MYL12A	ACACA	PIK3R5	CD79B	NEU1	TBC1D14	NLRP1	KCNN4	SLC15A4	MARK3	EXPH5	LHPP	SMAD1	MTHFR	HSPA2	HSPBAP1	GLUD1	ATG16L2	BCL3	AAK1	ANP32E	PEMT	TAF4B	CPEB3	ATR	DENND1B	KDM5C	ADK	HMGB2	MIA3	N4BP2L1	DBI	MAGT1	DDX41	HMGB1	ITGAL	ZCCHC17	PQBP1	IFIH1	TRMT112	HEBP2	PPP3CB	CASP8	DBT	NFKBIZ	PGPEP1	APPL2	CEP55	YWHAG	ELOVL1	SIRT2	ITPKB	DUSP22	ITPKC	CREB1	IRF1	CRY1	SLC25A12	RBM23	ARF6	MCM2	HDAC4	TRABD	STAU1	DDX20	USP19	GNA13	PAK1	PGRMC1	POLR2A	PSMB1	ERBB2	E2F2	FYN	IL12RB1	E2F7	E2F8	KDM4C	CSNK1A1	SOD2	USF1	ALDH4A1	KLF7	PSMC5	NAGK	PRKRA	SERBP1	HNRNPA2B1	FOSB	TAF7	QRICH1	PDE7A	TAF1
POLR2A GM12891 hg19	71/3050	0.37312	0.451177	0	0	1.05058	1.03571	KDM5C	AHCYL1	NARF	DDX46	MPI	SAT2	MIA3	SMC3	ITGAL	RGS2	PPP1R13L	ANXA6	PDK3	TRIM25	CHAC1	PGPEP1	CEP55	MAP2K3	CSNK1G3	TSC22D4	SMARCC1	ST6GAL1	TYW3	USP3	TSC2	ABHD14B	PGD	SIRT2	NRBP1	ITPKB	SLC9A7	TFAM	KCTD12	UBE2V1	CD46	RBM23	ASF1B	TMED10	UBA7	DDX20	RNF4	ZBTB4	ADIPOR2	EFNA4	USP19	PAK1	PGRMC1	NEU1	ERBB2	PLCG2	NLRP1	IL12RB1	MARK3	E2F7	LHPP	SF3A3	FDPS	SMAD1	GALNT6	SIVA1	HSPA2	ALDH4A1	KLF7	NAGK	HNRNPA2B1	MKRN1	FOSB	TAF4B	CPEB3	ATR	TAF1
POLR2A GM12892 hg19	77/2690	0.0127159	0.0353702	0	0	1.34916	5.88894	NARF	DDX46	MAML1	MPI	ADK	SAT2	MIA3	MAGT1	ITGAL	DCAF6	IKBKB	RGS2	DBT	ACP5	PDK3	TRIM25	MAF1	PGPEP1	AZI2	APPL2	CEP55	YWHAG	ACOT9	CSNK1G3	SH3GLB2	MAP2K1	ZHX2	TBP	DGAT1	IL15	TYW3	ALG3	ANXA11	AMPD2	ABHD14A	SIRT2	CDC25A	DDB2	TMX3	RFX5	BTK	CMPK2	SLC25A12	SLU7	SNRPA	DDX5	CAMK2D	UBA7	BRCC3	ZBTB4	EFNA4	ERBB2	NLRP1	IL12RB1	SH2B3	PDZD8	E2F7	ISOC2	SMAD3	GCA	PBX3	FOXJ2	HSPBAP1	SOD2	ALDH4A1	FKBP1A	GLUD1	NAGK	SP2	ATG16L2	DLG4	SP3	HNRNPA2B1	ECHDC1	FOSB	PEMT	ATR
POLR2A GM15510 hg19	51/2000	0.176654	0.253473	0	0	1.16325	2.01658	DDX46	MPI	PTEN	MAGT1	ITGAL	DCAF6	IKBKB	CSRP1	DBT	NFKBIZ	TRIM25	PGPEP1	EARS2	CEP55	YWHAG	ACOT9	TBP	DGAT1	SIRT2	DDB2	TMX3	CREB1	SLC25A12	RBM23	MCM2	TMED10	UBA7	PIK3R3	ADIPOR2	EFNA4	MYL12A	USP19	IL12RB1	PDZD8	ISOC2	ACBD4	EIF2AK3	PBX3	HSPA2	POU2F2	NAGK	SP2	ATG16L2	LPCAT4	BCL3	HNRNPA2B1	AAK1	PEMT	CPEB3	ATR	TAF1
POLR2A GM18505 hg19	53/2000	0.108576	0.177637	0	0	1.21639	2.70077	NARF	DDX46	MPI	SAT2	IKZF1	ITGAL	DCAF6	PQBP1	IKBKB	RGS2	PPP1R13L	LIPG	EARS2	ZHX2	TBP	TSC2	ABHD14B	SIRT2	CDC25A	CREB1	CMPK2	RBM23	SNRPA	TRABD	SMARCD2	TMED10	UBA7	DDX20	BRCC3	RNF4	ZBTB4	ADIPOR2	EFNA4	USP19	GNA13	HIRA	ERBB2	TBC1D14	PTK2B	NLRP1	IL12RB1	ISOC2	GCA	USP22	PBX3	FOXJ2	TNFRSF10A	HSPBAP1	ALDH4A1	KLF7	ATG16L2	ECHDC1	FOSB
POLR2A GM18526 hg19	55/2000	0.0621783	0.113877	0	0	1.27019	3.52826	DDX46	MPI	HMGB2	SAT2	IKZF1	DCAF6	IKBKB	PPP1R13L	DBT	PDK3	SLC25A43	PGPEP1	EARS2	APPL2	GTF2I	HMGN1	ACOT9	ST6GAL1	DGAT1	IL15	TYW3	TSC2	PGD	SIRT2	CDC25A	RFX5	TFAM	SLC25A12	RBM23	TP53	TRABD	TMED10	PRKRIP1	DDX20	RNF4	ZBTB4	ADIPOR2	EFNA4	GNA13	PGRMC1	NLRP1	MARK3	E2F7	KDM4C	EIF2AK3	HSPA2	POU2F2	SOD2	ALDH4A1	NAGK	SERBP1	ECHDC1	PEMT	CPEB3	TAF1
POLR2A GM18951 hg19	61/2000	0.00763158	0.0231217	0	0	1.43556	6.99904	DDX46	MPI	PTEN	SAT2	DBI	ARRB2	ITGAL	DCAF6	NR3C2	IKBKB	HEBP2	RGS2	PLAU	DBT	ACP5	PDK3	JAK2	AZI2	YWHAG	TMEM14C	ELOVL1	ZHX2	TBP	DGAT1	TYW3	ALG3	PGD	SIRT2	RFX5	TFAM	RBM23	MCM2	CUTA	DDX5	SELPLG	TMED10	STAU1	UBA7	PRKRIP1	BRCC3	RNF4	ZBTB4	ADIPOR2	NEU1	IL12RB1	PDZD8	ISOC2	UBE2C	USP22	POU2F2	SOD2	ALDH4A1	NAGK	SP2	ATG16L2	DLG4	HNRNPA2B1	PEMT	MAP3K12	MYO1G	TAF1
POLR2A GM19099 hg19	51/2000	0.176654	0.253473	0	0	1.16325	2.01658	DDX46	MPI	ADK	SAT2	MAGT1	SMC3	OSBPL11	ITGAL	IKBKB	HEBP2	PPP1R13L	ACP6	LIPG	DBT	NFKBIZ	LEPR	PDK3	EARS2	YWHAG	SH3GLB2	TBP	DGAT1	ANXA11	TSC2	SIRT2	CDC25A	TMX3	TXNIP	SNRPA	ARF6	CUTA	UBA7	PRKRIP1	ZBTB4	ADIPOR2	EFNA4	MYL12A	PGRMC1	PTK2B	NLRP1	IL12RB1	SH2B3	ISOC2	SMAD3	GADD45B	GCA	HSPA2	SOD2	SP2	ATG16L2	FOSB
POLR2A GM19193 hg19	52/2000	0.139717	0.213464	0	0	1.18974	2.34158	DDX46	MPI	HMGB2	SAT2	ITGAL	PQBP1	IKBKB	RGS2	DBT	NFKBIZ	ACP5	PDK3	CEP55	YWHAG	KLF10	TSC22D4	PRKCI	TBP	DGAT1	TSC2	ABHD14A	PGD	CDC25A	LZTFL1	TFAM	CMPK2	RBM23	SLU7	CUTA	TMED10	UBA7	ZBTB4	ADIPOR2	EFNA4	MYL12A	PIK3R5	GNA13	ERBB2	NLRP1	IL12RB1	E2F7	ISOC2	HSPA2	SOD2	SP2	ATG16L2	LPCAT4	HNRNPA2B1	AAK1	FOSB	PEMT	ATR
POLR2A H1-hESC hg19	65/2809	0.400725	0.471952	0	0	1.04234	0.953195	CHPF	DBI	OSBPL11	ENO3	SAT1	DCAF6	IKBKB	PPP3CB	CASP8	PLAU	ANXA6	PDK3	TRIM25	PIM3	APPL2	CEP55	PGM1	HMGN1	MAP2K3	MAP4K1	ACOT9	HEMK1	CSNK1G3	SH3GLB2	EPHA4	DGAT1	ANXA11	ABHD14A	PGD	NRBP1	MLF1	LZTFL1	DDB2	DUSP22	RNF144B	TFAM	TERF2IP	SLC25A12	RBM23	TRABD	TRIM52	PRKRIP1	BAZ2A	BRCC3	ZBTB4	MYL12A	ERBB2	FYN	SH2B3	MARK3	PDZD8	E2F7	ACBD4	KDM4C	UBE2C	TNFRSF10A	ALDH4A1	SP2	TEF	LPCAT4	AAK1	CPEB3	MAP3K12	ATR	TAF1
POLR2A H54 hg19	56/2000	0.0458168	0.0897613	0	0	1.29733	3.9998	DDX46	MAML1	MPI	IFIH1	TRMT112	PEG10	PDK3	PIM3	PITX1	CSNK1G3	EPHA4	TSC22D4	ACOT8	PRKAB2	ST6GAL1	DGAT1	TCF12	NME3	ANXA11	AMPD2	GAB2	TUBA4A	TMX3	SLC9A7	RFX5	CRY1	KCTD12	SLC25A12	SLU7	CUTA	PFKFB4	DDX5	CAMK2D	PRKRIP1	PTGER2	PSMB10	PLCG2	FYN	SLC15A4	MARK3	MAP2K6	ISOC2	EGR1	CSNK1A1	FOXJ2	USF1	ATG16L2	TEF	PRKRA	DLG4	RLIM	FOSB	PEMT	CPEB3	SSBP4	ATR
POLR2A HCT116 hg19	50/2000	0.219491	0.296167	0	0	1.13692	1.72408	KDM5C	MPI	PTEN	DBI	AUP1	MAGT1	OSBPL11	CASP8	ACP6	DBT	PIM3	APPL2	HOXA4	ELOVL1	DGAT1	TSC2	ABHD14B	GPCPD1	NRBP1	TUBA4A	RNF144B	CREB1	CRY1	TFAM	SLC25A12	CD46	SLU7	SNRPA	MYL12A	CRYZ	CDC42	GNA13	PGRMC1	ERBB2	PLCG2	MARK3	SF3A3	GADD45B	B3GALT4	TNFRSF10A	PSMC5	ATG16L2	TNIP2	MKRN1	FOSB	AGGF1	TAF4B	CDK2AP1	PTPN6	ATR
POLR2A heart mm9	58/2000	0.0235869	0.0555586	0	0	1.35211	5.06646	CREBZF	AHCYL1	TRADD	HMGB1	ZCCHC17	HK2	IKBKB	MPC1	CTSL	CREB3L2	TNFSF10	PIP4K2B	RAC1	JAK2	KLF10	SH3GLB2	EPHA4	TCF12	ARRDC3	ALG3	TSC2	PRKCA	DGKZ	ATAD3A	CDC25A	TUBA4A	TGFBR2	ELF1	IRF7	TXNIP	TFAM	SLC25A12	SQSTM1	DDX5	UBA7	DIABLO	CRYZ	HIRA	MAT2A	PSMB3	PSMB1	SLC15A4	SH2B3	SF3A3	EGR1	GADD45B	GOT2	EIF2AK3	LAPTM5	B3GALT4	PSMB9	PSMC5	FOSB	TAF4B	PDE7A	PFKP	CDK16	HSPA1A
POLR2A HEK293 hg19	48/2000	0.321816	0.401039	0	0	1.08474	1.22985	CAMK2D	CHPF	PRKRIP1	TRADD	MPI	ADK	AUP1	MAGT1	HMGB1	ACVR1B	ZBTB4	GNA13	TMEM127	PLCG2	TRIM25	PTK2B	RAC1	MARK3	HMGN1	SF3A3	STARD3	ACBD4	TBP	KDM4C	DGAT1	USP22	ANXA11	ABHD14B	HSPA2	C6ORF120	SIRT2	MLF1	ALDH4A1	FKBP1A	TMX3	SOAT1	ATG16L2	PRKRA	TNIP2	AAK1	ECHDC1	CRY1	TAF4B	CPEB3	CD46	RBM23	CDK16	ATR
POLR2A HeLa-S3 hg19	103/4163	0.133076	0.209187	0	0	1.14258	2.3044	MAML1	HDAC11	MPI	SAT2	AUP1	SMC3	DCAF6	LEPR	TNFSF10	PDK3	PITX1	HOXA4	HMGN1	HEMK1	STARD3	ACOT8	PRKAB2	DGAT1	TYW3	ALG3	PGD	CDC25A	TMX3	RFX5	UBE2V1	ANKRA2	SNRPA	RAI14	TMED10	PIK3R1	ZBTB4	ADIPOR2	EFNA4	DEDD2	TMEM127	PLCG2	NLRP1	PDZD8	EXPH5	LHPP	MAP2K6	PCK2	SMAD1	SMAD3	SIVA1	UBE2C	EIF2AK3	GLUD1	SP2	BCL3	AAK1	ECHDC1	PEMT	TAF4B	CPEB3	ATR	DENND1B	MIA3	DBI	MAGT1	DDX41	HMGB1	OSBPL11	IFIH1	IKBKB	MECP2	HEBP2	CASP7	ATIC	CASP8	DBT	ANXA6	ITGB8	JAK2	PGPEP1	APPL2	CTSC	YWHAG	KLF10	ABHD14A	GPCPD1	DDB2	IRF1	SLC25A12	CD46	RBM23	TRABD	SMARCD2	CAMK2D	STAU1	ACVR1B	RNF4	GNA13	HIRA	FYN	E2F7	E2F8	STAT3	MTOR	ALDH4A1	FKBP1A	TNIP2	PTPN6
POLR2A HepG2 hg19	178/6264	7.36652e-05	0.000652577	0	0	1.46422	13.9335	AHCYL1	NARF	MPI	SAT2	ENO3	NUBP1	NR3C2	RGS2	PEG10	LIPG	PDK3	TRIM25	PIP4K2B	PIM3	MAF1	EARS2	GTF2I	HMGN1	ACOT9	STARD3	CSNK1G3	ACOT8	PRKAB2	PRKCI	MAP2K1	DGAT1	KDM2B	MAMSTR	TYW3	USP3	ARRDC3	PRKCA	CHD1L	PGD	CDC25A	NRBP1	TUBA4A	LZTFL1	HCFC1	JMJD6	TMX3	SOAT1	SLC9A7	TXNIP	TFAM	MATR3	UBE2V1	ANKRA2	SNRPA	ASF1B	RAI14	DLX2	PFKFB4	DDX5	UBA7	PRKRIP1	HTRA2	BAZ2A	BRCC3	PIK3R1	SLC1A5	ZBTB4	ADIPOR2	EFNA4	MYL12A	NEU1	SLC15A4	MARK3	MAP2K6	PCK2	ISOC2	EGR1	FDPS	ACBD4	GADD45B	EIF2AK3	TNFRSF10A	HSPA2	GLUD1	SP2	ATG16L2	DLG4	BCL3	AAK1	ANP32E	PEMT	CDK12	CPEB3	NFE2L2	ATR	CREBZF	DENND1B	KDM5C	DDX46	TRADD	ADK	PTEN	DBI	MAGT1	DDX41	HMGB1	OSBPL11	ZCCHC17	PQBP1	IFIH1	IKBKB	HEBP2	PPP3CB	CASP8	PPP1R13L	SH3BGRL2	CD37	IKBKG	APPL2	CEP55	CTSC	YWHAG	KLF10	TSC22D4	TBP	ABHD14B	GPCPD1	SIRT2	DDB2	TGFBR2	ITPKC	RNF144B	ZEB1	CREB1	IRF1	CRY1	TERF2IP	SLC25A12	CD46	SLU7	ARF6	HDAC4	TRABD	SMARCD2	CAMK2D	TRIM52	STAU1	ACVR1B	HIRA	PGRMC1	FGD6	POLR2A	RBBP4	PSMB1	ERBB2	GNA12	E2F2	E2F8	SF3A3	GALNT6	KDM4C	CSNK1A1	NFYC	USP22	BMP8B	SOD2	USF1	ALDH4A1	FKBP1A	PSMC5	NAGK	LPCAT4	PRKRA	TNIP2	IMPDH2	SERBP1	HNRNPA2B1	RLIM	FOSB	AGGF1	CDK2AP1	TAF7	PTPN6
POLR2A HGPS cell hg19	39/2000	0.838597	0.86295	0	0	0.857516	0.150944	UBA7	DDX46	HDAC11	OSBPL11	ADIPOR2	ACAT2	NFKBIZ	CAPN2	SH3BGRL2	TRIM25	NLRP1	SLC15A4	YWHAG	HOXA4	PCK2	TGIF1	ACOT9	CSNK1G3	EPHA4	TSC22D4	KDM4C	SIVA1	TYW3	EIF2AK3	ANXA11	TNFRSF10A	FBXL16	GAB2	ITPKB	GLUD1	ANP32E	CRY1	TAF7	PTPN6	IRF5	SLU7	CDK16	MAP3K12	ATR
POLR2A IMR-90 hg19	56/2000	0.0458168	0.0897613	0	0	1.29733	3.9998	MAML1	HDAC11	MPI	DBI	DDX41	SMC3	OSBPL11	PQBP1	ATIC	PEG10	DBT	ANXA6	IKBKG	CEP55	CTSC	HEMK1	ACOT8	PRKAB2	DGAT1	PRKCA	SIRT2	MLF1	ITPKC	TXNIP	KCTD12	SLC25A12	ANKRA2	CD46	RBM23	MCM2	TRABD	DLX2	DDX5	PRKRIP1	CACNA1C	ZBTB4	ADIPOR2	ACAT2	DEDD2	EIF1AD	POLR2A	GNA12	IGF2BP3	MARK3	PDZD8	PCK2	ISOC2	UBE2C	NFYC	GOT2	EIF2AK3	USF1	PRKRA	CPEB3	ATR	TAF1
POLR2A K562 hg19	214/6920	3.48643e-09	2.58313e-07	0	0	1.75953	34.2657	AHCYL1	HDAC11	SMC3	DCAF6	CREB3L2	PDK3	TRIM25	EARS2	ACOT9	HEMK1	STARD3	ACOT8	MBNL1	PRKAB2	PRKCI	SMARCC1	ARRDC3	ALG3	SOAT1	BTK	TXNIP	TFAM	KCTD12	TP53	ASF1B	CUTA	ZNF395	PRKRIP1	PIK3R3	BAZ2A	BRCC3	PIK3R1	ZBTB4	MYL12A	DEDD2	PRDX5	NEU1	PLCG2	LHPP	PCK2	ABCA2	CDK19	SIVA1	GADD45B	EIF2AK3	MTHFR	HSPBAP1	GLUD1	HNRNPK	ANP32E	ECHDC1	PEMT	CPEB3	ATR	ADK	MAGT1	OSBPL11	PQBP1	IKBKB	TRMT112	ATIC	SH3BGRL2	CD37	IKBKG	JAK2	APPL2	CEP55	CTSC	CAP1	ELOVL1	TSC22D4	TCF12	AMPD2	MLF1	ITPKC	ZEB1	PSMA1	CD46	SLU7	ARF6	STAU1	HIRA	PAK1	PGRMC1	SF3A3	CSNK1A1	NFYC	STAT3	ALDH4A1	FKBP1A	PSMC5	LPCAT4	PRKRA	HNRNPA2B1	RLIM	FOSB	AGGF1	NARF	MPI	SAT2	AUP1	SAT1	RGS2	C1RL	PIM3	AZI2	GTF2I	TMEM14C	MAP2K3	CSNK1G3	SH3GLB2	MAP2K1	DGAT1	KDM2B	MAMSTR	USP3	ANXA11	CHD1L	PGD	ATAD3A	TUBA4A	TMX3	MATR3	UBE2V1	CARD11	DLX2	DDX5	TMED10	ITPR2	ADIPOR2	EFNA4	ACAT2	MAN2A2	TMEM127	TBC1D14	MARK3	PDZD8	ISOC2	FDPS	SMAD1	ACBD4	UBE2C	TNFRSF10A	C6ORF120	SP2	ATG16L2	DLG4	SP3	MKRN1	TAF4B	NFE2L2	KDM5C	DDX46	TRADD	PTEN	HMGB2	DBI	ARRB2	HMGB1	HEBP2	CASP8	PPP1R13L	DBT	NFKBIZ	PGPEP1	YWHAG	KLF10	RBM15	TBP	ABHD14B	ABHD14A	ETV1	GPCPD1	DUSP22	CREB1	TRAF6	IRF1	CRY1	IRF7	TERF2IP	SLC25A12	RBM23	MCM2	TRABD	GTF3C2	SMARCD2	CAMK2D	DDX20	RNF4	USP19	CRYZ	CDC42	GNA13	RBBP4	MAT2A	ERBB2	GNA12	PTK2B	FYN	IGF2BP3	E2F7	MUTYH	KDM4C	USP22	SOD2	MTOR	NAGK	TNIP2	IMPDH2	OCIAD1	TAF7	QRICH1	PFKP	TAF1
POLR2A kidney mm9	52/2000	0.139717	0.213464	0	0	1.18974	2.34158	CREBZF	AHCYL1	DDX46	TRADD	HMGB1	PQBP1	MPC1	CTSL	CREB3L2	SH3BGRL2	RAC1	JAK2	MAP2K3	KLF10	EPHA4	MAP2K1	ZHX2	TBP	ARRDC3	ALG3	PRKCA	ATAD3A	NRBP1	TUBA4A	ELF1	IRF7	SLC25A12	SQSTM1	DDX5	AHCY	DEDD2	HIRA	PGRMC1	MAT2A	PSMB3	PSMB1	SLC15A4	SH2B3	MARK3	EGR1	SMAD1	CDK19	ACBD4	GADD45B	GCA	EIF2AK3	PSMC5	RLIM	TAF4B	PDE7A	PFKP	HSPA1A
POLR2A limb mm9	55/2000	0.0621783	0.113877	0	0	1.27019	3.52826	AHCYL1	DDX46	MAML1	TRADD	EHMT1	SAT2	PPP3CB	RGS2	MPC1	CTSL	PLAU	CREB3L2	PDK3	RAC1	MAP2K3	KLF10	ACOT9	EPHA4	DUSP2	TCF12	ARRDC3	NEAT1	DGKZ	TUBA4A	ELF1	TXNIP	TFAM	PRKD2	KCTD12	SLC25A12	SQSTM1	ASF1B	RNF31	DDX5	TMED10	FLII	PRKRIP1	ACVR1B	HIRA	PGRMC1	PSMB1	NEU1	SLC15A4	SH2B3	GADD45B	UBE2C	B3GALT4	HSPBAP1	PSMC5	IMPDH2	ANP32E	AGGF1	TAF4B	PDE7A	CDK16
POLR2A liver mm9	64/2000	0.00211026	0.00822902	0	0	1.52057	9.36817	AHCYL1	DDX46	TRADD	HMGB1	ZCCHC17	PQBP1	IKBKB	TUBA1B	RGS2	MPC1	CTSL	CREB3L2	LIPG	SH3BGRL2	RAC1	JAK2	MAP2K3	KLF10	TSC22D4	TCF12	ARRDC3	ALG3	PRKCA	ATAD3A	NRBP1	TUBA4A	TGFBR2	ELF1	IRF7	TXNIP	TFAM	KCTD12	SQSTM1	ARF6	RNF31	SMARCD2	DDX5	SLC1A5	TSPAN33	HIRA	PGRMC1	MAT2A	TMEM127	PSMB1	SLC15A4	SH2B3	EGR1	ACBD4	SMAD3	GADD45B	GCA	LAPTM5	PSMB9	PSMC5	HNRNPK	PRKRA	IMPDH2	BCL3	RLIM	AGGF1	TAF4B	PDE7A	CDK16	HSPA1A
POLR2A lung mm9	48/2000	0.321816	0.401039	0	0	1.08474	1.22985	AHCYL1	TMED10	DDX46	TRADD	HDAC11	GATA3	ZCCHC17	HK2	DEDD2	PQBP1	CRYZ	CD79B	HIRA	PSMB3	CREB3L2	LIPG	PSMB1	PLCG2	CAPN2	PIP4K2B	JAK2	SLC15A4	SH2B3	MAP2K6	SF3A3	SH3GLB2	EPHA4	SMAD1	DUSP2	GOT2	EIF2AK3	LAPTM5	ALG3	PRKCA	DGKZ	TUBA4A	PSMB9	PSMC5	BCL3	FOSB	TFAM	CMPK2	TAF4B	UBE2V1	PDE7A	PFKP	CDK16	HSPA1A
POLR2A MCF 10A hg19	80/3155	0.120133	0.192485	0	0	1.16811	2.4754	NARF	DBI	HMGB1	ZCCHC17	DCAF6	PQBP1	IKBKB	CASP7	ACP6	PEG10	LIPG	ANXA6	SH3BGRL2	PDK3	PIM3	RAC1	PGPEP1	TIGD1	GTF2I	EPHA4	DUSP2	ST6GAL1	DGAT1	DAPK2	ALG3	TSC2	ABHD14B	PGD	SIRT2	CDC25A	NRBP1	MLF1	TMX3	SLC9A7	TRAF6	IRF1	CMPK2	IRF5	SLC25A12	SNRPA	MCM2	FTO	RNF31	TRABD	CUTA	PFKFB4	SMARCD2	UBA7	ZBTB4	EFNA4	ACACA	CRYZ	PGRMC1	FUT8	ERBB2	TBC1D14	FYN	IGF2BP3	NLRP1	KCNN4	EIF4E	MARK3	LHPP	PCK2	ISOC2	ACBD4	NFYC	STAT3	PBX3	FOXJ2	HSPA2	MTOR	ALDH4A1	FKBP1A	NAGK	TNIP2	BCL3	ANP32E	PTPN6	TAF1
POLR2A MCF-7 hg19	110/4137	0.0237587	0.0556418	0	0	1.25846	4.70641	CHPF	MAML1	SMC3	ENO3	RGS2	PDK3	HOXA4	HEMK1	EPHA4	PRKCI	MAP2K1	SMARCC1	TYW3	USP3	ARRDC3	TSC2	PRKCA	PGD	CDC25A	TUBA4A	LZTFL1	JMJD6	CACNB3	TMX3	RFX5	TFAM	DDX5	PRKRIP1	MTTP	BRCC3	PIK3R1	ADIPOR2	PIK3R5	ABR	TMEM127	PLCG2	KCNN4	SLC15A4	MAP2K6	CDK19	UBE2C	EIF2AK3	HSPBAP1	GLUD1	SP2	ATG16L2	BCL3	PEMT	CPEB3	ATR	KDM5C	DDX46	TRADD	HMGB2	ARRB2	MAGT1	DDX41	HMGB1	OSBPL11	IFIH1	IKBKB	MECP2	HEBP2	CASP7	NFKBIZ	SH3BGRL2	ITGB8	IKBKG	RAC1	APPL2	CEP55	YWHAG	MAP4K1	KLF10	TSC22D4	AMPD2	ETV1	GPCPD1	MLF1	ITPKB	ITPKC	RNF144B	IRF1	IRF5	SLC25A12	CD46	RBM23	SLU7	MCM2	TRABD	CAMK2D	PTGER2	ACVR1B	GNA13	E2F2	FYN	SH2B3	E2F8	STAT3	FOXJ2	FBXL16	SOD2	MTOR	ALDH4A1	TEF	PRKRA	RLIM	FOSB	TAF7	SSBP4
POLR2A MEL cell line mm9	171/4890	4.11553e-11	6.70831e-09	0	0	1.94758	46.5738	HDAC11	EHMT1	AUP1	NUBP1	RGS2	PLAU	CFL2	CAPN2	PDK3	PIP4K2B	SLC25A43	TRIM26	PKNOX1	MAF1	GTF2I	HMGN1	MAP2K3	HEMK1	STARD3	CSNK1G3	SH3GLB2	PRKAB2	PRKCI	MAP2K1	DGAT1	KDM2B	TYW3	USP3	ARRDC3	ANXA11	PRKCA	CSNK1D	NEAT1	DGKZ	ATAD3A	EML2	CDC25A	NRBP1	TUBA4A	SLC9B2	JMJD6	TMX3	SOAT1	CSNK2B	TXNIP	PRKD2	ANKRA2	SQSTM1	FTO	DDX5	TMED10	DIABLO	FLII	SP140	FOXO4	ADIPOR1	ZBTB4	EIF1AD	NEU1	PLCG2	SLC15A4	MARK3	MARK2	ABCA2	EGR1	FDPS	SIVA1	GADD45B	UBE2C	PBX3	B3GALT4	MTHFR	HSPBAP1	POU2F2	ARHGAP25	NFKBIA	GLUD1	SP2	BCL3	ECHDC1	TAF4B	CDK16	ATR	DENND1B	KDM5C	DDX46	TRADD	ADK	MAGT1	OSBPL11	ITGAL	HK2	PQBP1	MECP2	TUBA1B	CASP7	ATIC	ZMYM3	ACP6	ANXA6	DHX16	CD37	IKBKG	RAC1	PGPEP1	CTSC	KLF10	TSC22D4	DUSP2	TFE3	NME3	ABHD14B	ABHD14A	GAB2	TFB2M	DDB2	ITPKB	DUSP22	ELF1	ZEB1	PSMA1	IRF1	IRF7	TERF2IP	SGK3	SLC25A12	CD46	ARF6	TRABD	GTF3C2	SMARCD2	SELPLG	TAF9	RNF4	TSPAN33	USP19	CDC42	PAK1	PGRMC1	RBBP4	MAT2A	PSMB3	PSMB1	PTK2B	FYN	MGAT1	SH2B3	E2F7	MUTYH	SF3A3	GALNT6	GCA	CSNK1A1	USP22	LAPTM5	USF1	FKBP1A	PSMC5	NAGK	TEF	TNIP2	IMPDH2	P2RX1	SERBP1	RLIM	FOSB	AGGF1	QRICH1	PDE7A	MYO1G	TAF1
POLR2A myocyte mm9	50/2000	0.219491	0.296167	0	0	1.13692	1.72408	EHMT2	HDAC11	SAT2	ENO3	PQBP1	ATIC	CASP8	CTSL	LIPG	TRIM26	PGPEP1	APPL2	HEMK1	BRD2	CSNK1G3	EPHA4	ZHX2	USP3	PGD	ATAD3A	RUNX2	ITPKC	TERF2IP	SQSTM1	MCM2	TMED10	ADIPOR1	USP19	PAK1	PGRMC1	MAT2A	PSMB1	ERBB2	KCNN4	MARK3	SF3A3	FDPS	CDK19	EGR2	FBXL16	HSPBAP1	KLF7	SERBP1	BCL3	AAK1	FOSB	TAF7	CPEB3	HSPA1B	PFKP
POLR2A NB4 hg19	64/2000	0.00211026	0.00822902	0	0	1.52057	9.36817	KDM5C	AHCYL1	DDX46	TRADD	MPI	HMGB2	MAGT1	OSBPL11	IFIH1	PPP1R13L	PLAU	PDK3	PIM3	PGPEP1	CEP55	CTSC	HOXA4	GTF2I	ACOT9	ZHX2	DGAT1	USP3	ALG3	CDC25A	DDB2	ZEB1	TMX3	TRAF6	IRF1	CRY1	TXNIP	UBE2V1	SLC25A12	SLU7	CUTA	DDX5	STAU1	DDX20	BRCC3	ADIPOR2	EFNA4	E2F2	MAP4K5	MARK3	PDZD8	ISOC2	FDPS	GALNT6	ACBD4	GADD45B	EIF2AK3	B3GALT4	MTHFR	SOD2	C6ORF120	NFKB2	ALDH4A1	ATG16L2	LPCAT4	FOSB	QRICH1	CPEB3	SSBP4	ATR
POLR2A olfactory bulb mm9	55/2000	0.0621783	0.113877	0	0	1.27019	3.52826	EHMT2	TRADD	SAT2	IKBKB	MECP2	HEBP2	PPP3CB	RGS2	CTSL	CREB3L2	SH3BGRL2	TRIM25	MAP2K3	KLF10	HEMK1	MAP2K1	USP3	TCF12	ARRDC3	ALG3	PRKCA	ATAD3A	NRBP1	TUBA4A	LZTFL1	ELF1	SLC9A7	IRF1	SLC25A12	SQSTM1	ASF1B	ARF6	RNF31	DDX5	ADIPOR1	TSPAN33	HIRA	PGRMC1	MAT2A	GNA12	FYN	SLC15A4	SH2B3	EGR1	SMAD1	GADD45B	GOT2	PSMC5	AAK1	FOSB	TAF4B	PTPN6	PDE7A	PFKP	CDK16
POLR2A Raji hg19	71/2000	5.80038e-05	0.000531159	0	0	1.72521	16.8295	NARF	DDX46	MAML1	SAT2	N4BP2L1	ARRB2	MAGT1	DDX41	OSBPL11	ITGAL	ZCCHC17	PQBP1	IKBKB	MECP2	CSRP1	PIM3	SLC25A43	JAK2	PGPEP1	CTSC	YWHAG	TMEM14C	MAP2K3	ACOT9	STARD3	ZHX2	DGAT1	ANXA11	SIRT2	CDC25A	TUBA4A	IRF7	IRF5	UBE2V1	ANKRA2	RBM23	ARF6	MCM2	FTO	SMARCD2	STAU1	PRKRIP1	DDX20	ITPR2	PIK3R3	PIK3R1	ACVR1B	RNF4	ZBTB4	EFNA4	MYL12A	CRYZ	HIRA	PGRMC1	MAT2A	TBC1D14	IL12RB1	PDZD8	FDPS	GALNT6	UBE2C	USP22	MTHFR	C6ORF120	ALDH4A1	SP2	ATG16L2	LPCAT4	RLIM	AGGF1	TAF1
POLR2A small intestine mm9	62/2000	0.0050588	0.0167599	0	0	1.46373	7.73817	CLIC5	KDM5C	DDX46	HDAC11	SAT2	HMGB1	DCAF6	CTSL	PLAU	CREB3L2	LIPG	SH3BGRL2	PDK3	RAC1	EPHA4	DUSP2	USP3	TCF12	ARRDC3	PRKCA	ATAD3A	CDC25A	NRBP1	TUBA4A	TGFBR2	ELF1	IRF7	TXNIP	TFAM	SLC25A12	SQSTM1	ASF1B	DDX5	AHCY	TMED10	NOTCH4	CRYZ	CD79B	HIRA	PGRMC1	MAT2A	TMEM127	PSMB1	FYN	SLC15A4	SH2B3	CBR3	EGR1	GALNT6	GADD45B	GCA	UBE2C	GOT2	LAPTM5	PSMB9	PSMC5	BCL3	FOSB	AGGF1	TAF4B	PDE7A	PFKP
POLR2A spleen mm9	64/2000	0.00211026	0.00822902	0	0	1.52057	9.36817	KDM5C	AHCYL1	NARF	DDX46	EHMT2	N4BP2L1	HMGB1	OSBPL11	ITGAL	SAT1	PPP3CB	CTSL	PDK3	PIP4K2B	TRIM26	HMGN1	ACOT9	HEMK1	TBP	TCF12	TFE3	ALG3	ANXA11	TSC2	PRKCA	DGKZ	ATAD3A	PSMA1	IRF7	UBE2V1	SELPLG	STAU1	UBA7	FLII	PRKRIP1	ADIPOR1	ACAT2	DEDD2	PIK3R5	PSMB3	TMEM127	PSMB1	PLCG2	MARK3	PDZD8	SF3A3	EGR1	SMAD1	GALNT6	GCA	B3GALT4	HSPBAP1	POU2F2	ARHGAP25	PSMC5	TNIP2	IMPDH2	BCL3	BHLHE40	AAK1	HSPA1B	PFKP	SSBP4	MYO1G
POLR2A testis mm9	50/2000	0.219491	0.296167	0	0	1.13692	1.72408	CREBZF	DDX46	HK2	PPP3CB	CTSL	PLAU	RAC1	EPHA4	DUSP2	ARRDC3	TFE3	PRKCA	CSNK1D	ATAD3A	CDC25A	NRBP1	TUBA4A	ELF1	IRF7	TXNIP	SLC25A12	SQSTM1	ASF1B	RNF31	DDX5	ADIPOR1	CRYZ	ABR	HIRA	PGRMC1	MAT2A	PSMB1	SLC15A4	SH2B3	E2F8	EGR1	GALNT6	UBE2C	LAPTM5	B3GALT4	BMP8B	HSPBAP1	PSMB9	PSMC5	PRKRA	FOSB	TAF4B	PDE7A	PFKP	HSPA1A
POLR2A thymus mm9	52/2000	0.139717	0.213464	0	0	1.18974	2.34158	DDX46	EHMT2	MPI	ZCCHC17	PPP3CB	RGS2	ATIC	PPP1R13L	ACP6	CREB3L2	RAC1	JAK2	MAP2K3	ARRDC3	PRKCA	CHD1L	DGKZ	CDC25A	TUBA4A	LZTFL1	ELF1	IRF7	TXNIP	TFAM	SLC25A12	SQSTM1	ARF6	FTO	RNF31	DDX5	GATA3	HIRA	PSMB1	GNA12	FYN	SLC15A4	SH2B3	MARK3	E2F7	SF3A3	EGR1	SMAD1	SIVA1	GADD45B	LAPTM5	MTHFR	HSPA2	PSMC5	SERBP1	AGGF1	TAF4B	PFKP
POLR2AphosphoS2 A549 hg19	63/2000	0.00329564	0.0120446	0	0	1.49206	8.52737	MPI	HMGB2	EHMT1	DDX41	HMGB1	TRMT112	TUBA1B	PPP3CB	CSRP1	PPP1R13L	PIP4K2B	IKBKG	CAP1	ACOT9	TPI1	USP3	NME3	CSNK1D	PGD	GPCPD1	LIME1	HCFC1	JMJD6	SCO2	IRF1	IRF7	PRKD2	TP53	ARF6	RAI14	CUTA	PFKFB4	SELPLG	TOMM40	PRKRIP1	BAZ2A	ACAT2	MYL12A	PSMB10	CDC42	PRDX5	POLR2A	MAT2A	SF3A3	EGR1	CDK19	B3GALT4	C6ORF120	NFKB2	ALDH4A1	KLF7	PSMC5	HNRNPK	DLG4	BCL3	SP3	HNRNPA2B1	BHLHE40	PTPN6	CDK16	NFE2L2	MYO1G	TAF1
POLR2AphosphoS2 CH12.LX mm9	76/2000	2.72376e-06	4.62471e-05	0	0	1.87699	24.0508	DENND1B	DDX46	CELF1	TRADD	ADK	MAGT1	DDX41	ENO3	NUBP1	MECP2	TUBA1B	RGS2	CASP8	CHEK2	DBT	NFKBIZ	ANXA6	TRIM25	DHX16	PIM3	SLC25A43	RAC1	YWHAG	MAP2K3	MAP4K1	ACOT9	HEMK1	STARD3	CSNK1G3	SH3GLB2	MAP2K1	DGAT1	TYW3	TCF12	TFE3	TSC2	PRKCA	CSNK1D	AMPD2	NRBP1	DDB2	SOAT1	CSNK2B	UBE2V1	ANKRA2	MCM2	GTF3C2	SELPLG	STAU1	DIABLO	FLII	MTTP	BRCC3	ZBTB4	ACAT2	MYL12A	USP19	HIRA	PGRMC1	NEU1	FLNA	FYN	MAP4K5	MARK3	MUTYH	NFKB2	NAGK	BCL3	MKRN1	ANP32E	TAF4B	PTPN6	QRICH1	CDK16	NFE2L2	TAF1
POLR2AphosphoS2 GM12878 hg19	65/2000	0.00132827	0.00591551	0	0	1.54926	10.2621	KDM5C	AHCYL1	NARF	CELF1	MPI	MAGT1	DDX41	ITGAL	DCAF6	HEBP2	RGS2	ATIC	CASP8	ACP6	PEG10	ANXA6	TNFSF10	ITGB8	PDK3	SLC25A43	PGPEP1	EARS2	CEP55	MAP2K3	ACOT9	CSNK1G3	EPHA4	TSC22D4	ST6GAL1	DGAT1	TYW3	TSC2	LIME1	LZTFL1	JMJD6	ACAP1	RFX5	KCTD12	CD46	SLU7	SMARCD2	TMED10	UBA7	DDX20	PIK3R1	ADIPOR2	EFNA4	MYL12A	CD79B	GNA13	EIF1AD	ERBB2	NLRP1	MARK3	EXPH5	LHPP	MUTYH	SF3A3	SMAD1	CDK19	GOT2	TNFRSF10A	HSPBAP1	SERBP1	MAP3K12
POLR2AphosphoS2 HeLa-S3 hg19	68/2000	0.000299192	0.00177173	0	0	1.63641	13.2786	DDX46	TRADD	DBI	MAGT1	ZCCHC17	IFIH1	IKBKB	LEPR	PDK3	EARS2	APPL2	HMGN1	KLF10	HEMK1	STARD3	TSC22D4	ACOT8	PRKAB2	SMARCC1	TBP	DGAT1	ALG3	TSC2	PRKCA	CDC25A	DDB2	JMJD6	SOAT1	IRF1	RFX5	TFAM	UBE2V1	SLC25A12	ANKRA2	RBM23	FTO	CUTA	ZNF395	DDX5	CAMK2D	TOMM40	TMED10	PIK3R3	BRCC3	RNF4	ZBTB4	ADIPOR2	MYL12A	USP19	CRYZ	ABR	ERBB2	SLC15A4	MARK3	E2F7	E2F8	CDK19	EIF2AK3	FOXJ2	MTHFR	ALDH4A1	PSMC5	NAGK	BCL3	CDK2AP1	QRICH1	SSBP4	ATR
POLR2AphosphoS2 HepG2 hg19	53/2000	0.108576	0.177637	0	0	1.21639	2.70077	CREBZF	AHCYL1	NARF	DDX46	MAML1	MPI	DBI	MAGT1	DDX41	HMGB1	PQBP1	TRMT112	RGS2	PPP1R13L	PEG10	DBT	IKBKG	EARS2	CTSC	GTF2I	ACOT9	SMARCC1	TPI1	TFB2M	NRBP1	JMJD6	ITPKC	TRAF6	IRF1	TERF2IP	SGK3	ANKRA2	CD46	ASF1B	TMED10	STAU1	SLC1A5	RNF4	CRYZ	DPP4	POLR2A	SF3A3	SMAD1	GADD45B	UBE2C	TNFRSF10A	NAGK	PRKRA	AAK1	ANP32E	FOSB	AGGF1	ATR
POLR2AphosphoS2 K562 hg19	76/3782	0.86559	0.887366	0	0	0.875954	0.126438	CREBZF	DENND1B	KDM5C	MAML1	MPI	PTEN	SAT2	MIA3	MAGT1	NUBP1	IKBKB	MECP2	CASP8	C1RL	DBT	PIM3	CD37	CHAC1	RAC1	JAK2	AZI2	PITX1	IL6R	GTF2I	EIF5A	ACOT9	STARD3	CSNK1G3	TCF12	NME3	ABHD14A	GPCPD1	DGKZ	SIRT2	TUBA4A	MLF1	HCFC1	SLC25A12	SQSTM1	SLU7	SNRPA	CARD11	SMARCD2	AHCY	PIK3R3	ACVR1B	RNF4	ZBTB4	EFNA4	MYL12A	ACACA	PSMB10	CRYZ	GNA13	EIF1AD	RBBP4	PSMB3	NEU1	E2F2	IGF2BP3	MARK3	MUTYH	EGR1	GADD45B	STAT3	FOXJ2	TNFRSF10A	FKBP1A	PSMC5	SP2	IMPDH2	RLIM	ANP32E	TAF4B	PFKP	ATR
POLR2AphosphoS2 MEL cell line mm9	56/2000	0.0458168	0.0897613	0	0	1.29733	3.9998	DDX46	EHMT2	ADK	PTEN	MAGT1	PQBP1	PPP3CB	MPC1	CTSL	PDK3	SLC25A43	IKBKG	PKNOX1	MAP2K3	CAP1	ACOT9	STARD3	BRD2	DUSP2	TPI1	TFE3	TSC2	CSNK1D	ZDHHC14	HCFC1	CSNK2B	PRKD2	ANKRA2	CD46	SQSTM1	JDP2	CUTA	DIABLO	MTTP	FOXO4	BRCC3	ACAT2	MYL12A	DEDD2	PGRMC1	POLR2A	PSMB1	FLNA	SH2B3	PCK2	GADD45B	UBE2C	B3GALT4	SOD2	NFKBIA	GLUD1	KLF7	PSMC5	IMPDH2	RLIM	CDK2AP1
POLR2AphosphoS2 myocyte mm9	47/2000	0.379967	0.452215	0	0	1.05888	1.02465	GTF3C2	SMARCD2	TMED10	GATA3	ARRB2	ENO3	EFNA4	USP19	IKBKB	GNA13	TRMT112	PPP3CB	FUT8	CSRP1	MAN2A2	MAT2A	CTSL	ERBB2	ANXA6	DHX16	TRIM26	APPL2	PGM1	SF3A3	MAP2K3	HEMK1	SH3GLB2	TSC22D4	DGAT1	ARRDC3	TSC2	ETV1	PGD	HSPBAP1	GPCPD1	DDB2	ALDH4A1	ITPKC	KLF7	PRKRA	BHLHE40	MKRN1	CRY1	TAF7	PRKD2	CD46	HSPA1B
POLR2AphosphoS5 endothelial cell of umbilical vein hg19	20/1276	0.966707	0.981154	0	0	0.682327	0.0231032	MAP2K3	CSNK1G3	SMAD1	DGAT1	OSBPL11	PGD	GPCPD1	SAT1	GNA13	RNF144B	HEBP2	PRKRA	BCL3	AAK1	TAF4B	CPEB3	RBM23	SNRPA	ARF6	ATR
POLR2AphosphoS5 G1E mm9	79/2517	0.00106041	0.00508374	0	0	1.50703	10.3218	CREBZF	AHCYL1	NARF	EHMT2	HMGB2	DBI	DDX41	HMGB1	SMC3	ZCCHC17	NUBP1	HK2	DCAF6	PQBP1	ATIC	PLAU	CHEK2	CD37	MAF1	YWHAG	TMEM14C	MAP2K3	TSC22D4	ACOT8	SMARCC1	TBP	DGAT1	TYW3	ARRDC3	ALG3	AMPD2	TFB2M	YWHAZ	HCFC1	JMJD6	ITPKC	TMX3	CREB1	TXNIP	TFAM	TERF2IP	PRKD2	TMBIM6	CD46	SQSTM1	SNRPA	ASF1B	GTF3C2	PFKFB4	TMED10	TAF9	FOXO4	BRCC3	ADIPOR1	ACAT2	PGRMC1	PSMB3	TMEM127	PSMB1	KCNN4	GADD45B	UBE2C	EIF2AK3	MTHFR	NFKB2	ALDH4A1	FKBP1A	NFKBIA	PSMC5	NAGK	IMPDH2	SERBP1	SP3	ANP32E	QRICH1	CDK12	PFKP	NFE2L2	TAF1
POLR2AphosphoS5 G1E-ER4 mm9	64/1944	0.00105355	0.00508074	0	0	1.57085	10.7691	NARF	ADK	HMGB2	DBI	AUP1	IKZF1	SMC3	ZCCHC17	TRMT112	TUBA1B	PPP1R13L	TRIM25	PLXNC1	MAF1	AZI2	TMEM14C	CAP1	ACOT8	TPI1	RBM15	ARRDC3	NME3	NEAT1	TUBA4A	JMJD6	ELF1	PKM	SCO2	CSNK2B	TXNIP	PRKD2	TMBIM6	MATR3	CD46	DDX5	SELPLG	MTTP	HTRA2	RNF4	ACAT2	DEDD2	PRDX5	POLR2A	MAT2A	KCNN4	E2F8	SF3A2	UBE2C	B3GALT4	SOD2	ALDH4A1	PSMC5	HNRNPK	NAGK	SP2	IMPDH2	SERBP1	HNRNPA2B1	ANP32E	PTPN6	QRICH1	CDK12	MAP3K12	NFE2L2
POLR2AphosphoS5 GM12878 hg19	35/1431	0.313181	0.396339	0	0	1.10492	1.28278	AHCYL1	TOMM40	UBA7	SAT2	MIA3	OSBPL11	ZCCHC17	EFNA4	CD79B	PGRMC1	RGS2	CSRP1	FYN	RAC1	NLRP1	IL12RB1	MARK3	CEP55	E2F7	ISOC2	MAP2K3	ACOT9	CSNK1G3	SMAD1	MAP2K1	DGAT1	ABHD14A	HSPBAP1	ITPKB	FKBP1A	SOAT1	SP3	ECHDC1	CPEB3	ATR
POLR2AphosphoS5 GM12891 hg19	42/1809	0.421022	0.493717	0	0	1.04384	0.902999	AHCYL1	UBA7	DDX46	MPI	SAT2	MIA3	HMGB1	ITGAL	ZBTB4	EFNA4	ERBB2	PLCG2	PTK2B	CHAC1	NLRP1	IL12RB1	MARK3	APPL2	SF3A3	ACOT9	STARD3	CSNK1G3	FDPS	PRKCI	ST6GAL1	SIVA1	DGAT1	TYW3	GOT2	MTHFR	PGD	CDC25A	NRBP1	FKBP1A	PSMC5	NAGK	TMX3	ECHDC1	AGGF1	KCTD12	CD46	MCM2
POLR2AphosphoS5 GM12892 hg19	45/1702	0.134889	0.211413	0	0	1.20898	2.42195	DENND1B	AHCYL1	NARF	UBA7	DDX46	DDX20	PIK3R3	MIA3	SMC3	OSBPL11	ZBTB4	GNA13	RGS2	ERBB2	SLC25A43	PLXNC1	NLRP1	IL12RB1	MARK3	CEP55	GTF2I	KLF10	ACOT9	CSNK1G3	GALNT6	DGAT1	IL15	TYW3	FOXJ2	ABHD14A	NRBP1	NAGK	TMX3	SOAT1	SLC9A7	NINJ2	BTK	TFAM	AGGF1	KCTD12	CPEB3	ANKRA2	CD46	RBM23	SLU7
POLR2AphosphoS5 H1-hESC hg19	23/1347	0.931363	0.949852	0	0	0.746856	0.0531058	MAP2K3	HDAC4	EPHA4	TRIM52	SIVA1	DGAT1	MAML1	ADIPOR1	SAT1	EFNA4	MLF1	TGFBR2	IKBKB	ACP6	AGGF1	CDK2AP1	PIP4K2B	UBE2V1	PGPEP1	APPL2	CEP55	MCM2	RAI14
POLR2AphosphoS5 HCT116 hg19	32/1588	0.756261	0.790195	0	0	0.891851	0.249156	CUTA	ITPR2	SAT2	FOXO4	EFNA4	NR3C2	CDC42	GNA13	PGRMC1	C1RL	DBT	MAP4K5	MARK3	ST6GAL1	KDM4C	GCA	NME3	GPCPD1	TUBA4A	MLF1	RNF144B	TMX3	TEF	PRKRA	BCL3	AAK1	AGGF1	TERF2IP	IRF5	CD46	SLU7	ATR
POLR2AphosphoS5 HepG2 hg19	47/1668	0.0588803	0.111859	0	0	1.29982	3.68142	DENND1B	PFKFB4	AHCYL1	SAT2	HMGB1	EFNA4	NUBP1	IKBKB	CDC42	HEBP2	PPP3CB	RGS2	ACP6	NEU1	DBT	SH3BGRL2	RAC1	MAP4K5	CTSC	YWHAG	SF3A3	CSNK1G3	EGR1	SMAD1	PRKCI	SMARCC1	DGAT1	TYW3	TNFRSF10A	GPCPD1	CDC25A	NRBP1	TUBA4A	LZTFL1	FKBP1A	RNF144B	CREB1	BCL3	RLIM	CRY1	FOSB	AGGF1	TAF4B	TERF2IP	SLC25A12	CD46	SLU7
POLR2AphosphoS5 HL-60 hg19	33/1459	0.497949	0.558224	0	0	1.01326	0.706501	KDM5C	DDX46	DDX20	DDX41	ITGAL	ADIPOR2	IFIH1	HEBP2	RGS2	PPP1R13L	EIF5A	HEMK1	CSNK1G3	TSC22D4	GALNT6	PRKAB2	MAP2K1	DGAT1	UBE2C	HSPBAP1	DDB2	RNF144B	PSMC5	NAGK	TRAF6	IRF1	TFAM	PEMT	QRICH1	UBE2V1	RBM23	JDP2	ATR
POLR2AphosphoS5 K562 hg19	45/1459	0.0175684	0.045168	0	0	1.43599	5.80376	KDM5C	CHPF	MPI	DDX20	MIA3	MAGT1	OSBPL11	ZBTB4	ACAT2	PGRMC1	RGS2	CASP8	NEU1	DBT	ERBB2	SH3BGRL2	PIM3	PDZD8	EARS2	APPL2	TMEM14C	EIF5A	ACOT9	CSNK1G3	TSC22D4	PRKAB2	DGAT1	GADD45B	GOT2	TNFRSF10A	ABHD14A	GPCPD1	MTOR	MLF1	PSMC5	TMX3	CREB1	IRF1	TFAM	AGGF1	CPEB3	RBM23	ARF6	ATR	RAI14
POLR2AphosphoS5 MEL cell line mm9	94/2661	3.34858e-06	5.45819e-05	0	0	1.76205	22.2141	CREBZF	NARF	DDX46	ADK	HMGB2	DBI	HMGB1	SMC3	SAT1	NUBP1	HK2	DCAF6	PQBP1	IFIH1	TRMT112	TUBA1B	RGS2	ATIC	CASP8	CSRP1	CHEK2	TRIM25	TRIM27	CEP55	CTSC	YWHAG	TMEM14C	MAP2K3	EIF5A	KLF10	ACOT9	BRD2	ACOT8	MBNL1	DUSP2	SMARCC1	TPI1	ARRDC3	TFB2M	CDC25A	JMJD6	ELF1	SCO2	IRF1	BTK	TFAM	TMBIM6	MATR3	CD46	SQSTM1	ASF1B	CUTA	DDX5	AHCY	SELPLG	TOMM40	TMED10	MTTP	RNF4	ACAT2	DEDD2	CDC42	DPP4	HIRA	PRDX5	PGRMC1	POLR2A	RBBP4	MAT2A	PSMB3	SLC15A4	E2F7	EGR1	SF3A2	SMAD3	GADD45B	UBE2C	EIF2AK3	LAPTM5	B3GALT4	SOD2	NFKBIA	PSMC5	HNRNPK	IMPDH2	HNRNPA2B1	RLIM	OCIAD1	ANP32E	QRICH1	CDK12	CDK16	NFE2L2	MYO1G
POLR2AphosphoS5 neural cell hg19	32/1709	0.875826	0.896731	0	0	0.821938	0.108979	STAU1	DDX46	SLC1A5	HMGB1	OSBPL11	SAT1	ADIPOR2	PDK3	PIM3	PGPEP1	GTF2I	SF3A3	HEMK1	TSC22D4	CDK19	MAP2K1	GADD45B	USP22	FOXJ2	MTHFR	SIRT2	MTOR	MLF1	LZTFL1	FKBP1A	SOAT1	TAF7	UBE2V1	RBM23	JDP2	ARF6	MCM2
POLR2AphosphoS5 Panc1 hg19	38/1656	0.457119	0.522513	0	0	1.02987	0.806197	SMARCD2	KDM5C	TRADD	MAGT1	EFNA4	HEBP2	RGS2	DBT	SLC25A43	MARK3	EARS2	CTSC	LHPP	STARD3	ELOVL1	TSC22D4	SMAD1	TBP	KDM4C	DGAT1	GCA	TYW3	GOT2	TNFRSF10A	ETV1	HSPBAP1	MLF1	TGFBR2	SP2	SOAT1	ATG16L2	PRKRA	HNRNPA2B1	AGGF1	PTPN6	CD46	SLU7	ATR
POLR2AphosphoS5 PFSK-1 hg19	31/1427	0.592887	0.643413	0	0	0.96923	0.506666	KDM5C	MPI	SAT2	OSBPL11	ZBTB4	CRYZ	ATIC	PDK3	PTK2B	SLC25A43	EARS2	APPL2	ACOT9	CSNK1G3	TSC22D4	ACBD4	CSNK1A1	TCF12	ANXA11	ABHD14A	GPCPD1	ALDH4A1	NFKBIA	TMX3	SOAT1	AGGF1	CPEB3	ANKRA2	CD46	SLU7	ATR
POLR2AphosphoS5 SK-N-MC hg19	24/1154	0.672649	0.71196	0	0	0.925024	0.366801	CSNK1G3	DUSP2	SMARCD2	GADD45B	MPI	MTHFR	ETV1	HSPA2	SAT1	SIRT2	MLF1	CDC42	PGRMC1	TMX3	TRAF6	CRY1	TXNIP	SH3BGRL2	TERF2IP	NLRP1	SLC25A12	CD46	SLU7	E2F7
POLR2AphosphoS5 SK-N-SH hg19	29/1331	0.584804	0.635487	0	0	0.972517	0.521735	AHCYL1	NARF	CHPF	TRADD	MPI	SAT1	EFNA4	PGRMC1	DBT	CTSC	LHPP	ACOT9	STARD3	CSNK1G3	EGR1	TBP	DGAT1	GPCPD1	CDC25A	FKBP1A	NFKBIA	CREB1	RLIM	AGGF1	UBE2V1	SLC25A12	CD46	SLU7	ATR
POLR2AphosphoS5 U-87 MG hg19	40/1532	0.17124	0.251914	0	0	1.1897	2.09946	DLX2	NARF	UBA7	MPI	PTEN	DDX20	SAT2	DBI	MAGT1	HMGB1	EFNA4	CDC42	TRMT112	PGRMC1	RGS2	ATIC	ACP6	DBT	NLRP1	PGPEP1	CTSC	LHPP	EPHA4	TSC22D4	TSC2	HSPA2	C6ORF120	MLF1	FKBP1A	NFKBIA	PSMC5	TMX3	RLIM	FOSB	PEMT	AGGF1	TERF2IP	UBE2V1	CPEB3	SLC25A12
POU2F2 GM12878 hg19	38/1437	0.159084	0.237027	0	0	1.20563	2.21634	CUTA	KDM5C	AHCYL1	DDX46	PRKRIP1	SLC1A5	DDX41	ITGAL	SAT1	ZBTB4	NUBP1	PPP3CB	RGS2	ATIC	TRIM25	NLRP1	MAP4K5	EARS2	APPL2	SF3A3	HEMK1	PRKAB2	TYW3	HSPA2	C6ORF120	NRBP1	TUBA4A	LZTFL1	ELF1	IRF1	RLIM	TXNIP	PEMT	TERF2IP	CDK12	CPEB3	SLC25A12	ATR
POU2F2 GM12891 hg19	49/1684	0.0342571	0.0732405	0	0	1.34923	4.5521	DENND1B	DDX46	CELF1	MPI	N4BP2L1	DBI	SMC3	ITGAL	NUBP1	PQBP1	RGS2	ATIC	ANXA6	TRIM25	JAK2	EARS2	APPL2	ACOT8	PRKAB2	ST6GAL1	DGAT1	NRBP1	TUBA4A	JMJD6	ELF1	IRF1	TERF2IP	CD46	MCM2	CUTA	TRIM52	SELPLG	PRKRIP1	SP140	DDX20	SLC1A5	CDC42	CD79B	ISOC2	SF3A3	KDM4C	CSNK1A1	B3GALT4	HSPA2	PSMC5	NAGK	AAK1	PEMT	ATR
RFX5 GM12878 hg19	64/2000	0.00211026	0.00822902	0	0	1.52057	9.36817	CELF1	MPI	SAT2	N4BP2L1	DBI	MAGT1	HMGB1	NR3C1	SAT1	PQBP1	ACP6	C1RL	PDK3	EARS2	MAP2K3	STARD3	CSNK1G3	DGAT1	TSC2	CHD1L	YWHAZ	MLF1	CREB1	RFX5	IRF7	TMBIM6	CD46	RBM23	SNRPA	MCM2	FTO	CUTA	CAMK2D	SELPLG	TMED10	PRKRIP1	PIK3R3	RNF4	ZBTB4	MYL12A	CDC42	EIF1AD	ERBB2	TBC1D14	PTK2B	FYN	NLRP1	MAP4K5	SF3A3	GADD45B	GOT2	TNFRSF10A	HSPA2	ARHGAP25	ALDH4A1	SP3	HNRNPA2B1	MKRN1	OCIAD1	PEMT	AGGF1	CDK12	CPEB3	NFE2L2
RFX5 H1-hESC hg19	67/2000	0.00050008	0.00264653	0	0	1.60718	12.2158	AHCYL1	MPI	PTEN	HMGB2	MAGT1	DDX41	ZCCHC17	PQBP1	HEBP2	RGS2	CHEK2	CHAC1	TIGD1	KLF10	HEMK1	CSNK1G3	MAP2K1	SMARCC1	USP3	ARRDC3	CSNK1D	ETV1	TFB2M	GPCPD1	ATAD3A	DDB2	ITPKC	IRF1	RFX5	TFAM	SGK3	BCAT1	RBM23	SNRPA	ARF6	SMARCD2	TAF9	PIK3R3	PIK3R1	ACVR1B	EFNA4	ACAT2	MYL12A	USP19	CDC42	ABR	HIRA	POLR2A	MAT2A	TMEM127	MAP4K5	MARK3	E2F7	ISOC2	SF3A2	SIVA1	STAT3	HSPA2	NFKB2	NFKBIA	HNRNPK	RLIM	CENPM	TAF4B	PTPN6	CPEB3	ATR
RFX5 HeLa-S3 hg19	58/2000	0.0235869	0.0555586	0	0	1.35211	5.06646	KDM5C	AHCYL1	MPI	PTEN	SAT2	SMC3	IFIH1	HEBP2	ATIC	CASP8	C1RL	DBT	LEPR	TRIM25	PIP4K2B	EARS2	APPL2	HMGN1	TMEM14C	MAP2K3	ACOT8	TCF12	ALG3	GPCPD1	JMJD6	TGFBR2	SCO2	TXNIP	RBM23	SNRPA	ARF6	MCM2	FTO	DDX20	ITPR2	SLC1A5	TSPAN33	ZBTB4	EFNA4	CRYZ	CDC42	GNA13	ABR	EIF1AD	FGD6	MAT2A	LHPP	ABCA2	FDPS	KDM4C	GADD45B	GOT2	C6ORF120	NFKB2	FKBP1A	TEF	TAF4B	PTPN6
RFX5 HepG2 hg19	51/2000	0.176654	0.253473	0	0	1.16325	2.01658	CREBZF	MPI	SAT2	MAGT1	SAT1	PQBP1	IKBKB	RGS2	ATIC	C1RL	PDK3	PIM3	IKBKG	APPL2	CEP55	PRKAB2	TBP	DGAT1	USP3	TCF12	ETV1	TFB2M	GPCPD1	LZTFL1	JMJD6	CREB1	SCO2	TRAF6	SGK3	CD46	SLU7	SNRPA	CUTA	PIK3R3	SLC1A5	RNF4	MYL12A	POLR2A	NEU1	LHPP	SF3A3	GADD45B	GOT2	HSPA2	ALDH4A1	PSMC5	DLG4	MKRN1	RLIM	OCIAD1	ATR
RFX5 IMR-90 hg19	20/478	0.00571462	0.0187045	0	0	1.95279	10.0856	SMARCD2	TOMM40	ARRDC3	PIK3R3	CSNK1D	DDX41	ZCCHC17	YWHAZ	EML2	ACAT2	HK2	DDB2	SERPINB6	RFX5	ANXA6	RBM23	MARK3	SNRPA	ASF1B	GTF2I
RFX5 K562 hg19	66/2000	0.000821932	0.00416071	0	0	1.57813	11.2108	DDX46	MAML1	CELF1	HMGB2	AUP1	HMGB1	SAT1	RGS2	ANXA6	PKNOX1	MAF1	EARS2	KLF10	CSNK1G3	TBP	DGAT1	USP3	CSNK1D	SIRT2	NRBP1	MLF1	LZTFL1	SOAT1	RFX5	CRY1	TXNIP	TMBIM6	BCAT1	ANKRA2	CD46	RBM23	SNRPA	FTO	SMARCD2	PRKRIP1	MTTP	TAF9	PIK3R3	SLC1A5	ADIPOR1	ZBTB4	CDC42	EIF1AD	PRDX5	POLR2A	MAT2A	NEU1	MAP4K5	MARK3	E2F8	ISOC2	SF3A3	EGR1	FDPS	SIVA1	MTHFR	TNFRSF10A	C6ORF120	USF1	NFKB2	NAGK	TEF	MKRN1	OCIAD1	CENPM	FOSB
RFX5 SK-N-SH hg19	38/1018	0.00142807	0.00622394	0	0	1.76083	11.5359	CUTA	PIK3R3	MAGT1	DDX41	HMGB1	ZCCHC17	ACAT2	DEDD2	PQBP1	GNA12	ANXA6	CHAC1	MARK3	GTF2I	MAP2K3	KLF10	CDK19	MAP2K1	USP3	ARRDC3	EIF2AK3	CSNK1D	ETV1	GPCPD1	YWHAZ	EML2	MLF1	DDB2	NFKB2	SOAT1	RFX5	TXNIP	FOSB	TAF4B	TMBIM6	RBM23	SNRPA	ASF1B
SMARCC1 HeLa-S3 hg19	78/2000	7.17531e-07	1.62441e-05	0	0	1.93906	27.4328	CREBZF	DENND1B	AHCYL1	CELF1	SMC3	ENO3	DCAF6	TRMT112	CASP7	CSRP1	ZMYM3	ACP6	PEG10	CREB3L2	DBT	ANXA6	CAPN2	ITGB8	IKBKG	CHAC1	JAK2	AZI2	IL6R	CEP55	TMEM14C	CAP1	ACOT9	CSNK1G3	TSC22D4	PRKAB2	USP3	ALG3	ABHD14B	ABHD14A	CHD1L	GAB2	TFB2M	PGD	LZTFL1	DDB2	TGFBR2	CACNB3	TRAF6	CRY1	CD46	CUTA	SMARCD2	SELPLG	DDX20	ITPR2	ADIPOR1	PRDX5	FGD6	E2F2	NLRP1	SH2B3	MARK3	CBR3	STAT5A	ABCA2	FDPS	GADD45B	CSNK1A1	STAT3	GOT2	EIF2AK3	FOXJ2	MTHFR	NFKB2	NAGK	ATG16L2	ANP32E	AGGF1	QRICH1	CPEB3	SSBP4	MYO1G	ATR
SMARCC2 HeLa-S3 hg19	34/779	0.000167526	0.00117623	0	0	2.07833	18.0698	FTO	CUTA	MPI	PTEN	PIK3R3	HTRA2	AUP1	SMC3	MYL12A	DCAF6	CASP7	CREB3L2	ITGB8	PKNOX1	IL6R	ISOC2	MAP2K3	PRKAB2	PRKCI	RBM15	MTHFR	CHD1L	TFB2M	NFKB2	TGFBR2	ALDH4A1	NAGK	ATG16L2	CRY1	PEMT	CPEB3	TP53	ASF1B	MAP3K12
SMC3 CH12.LX mm9	74/2000	9.71127e-06	0.000131911	0	0	1.8157	20.9573	DDX41	NR3C1	IFIH1	HEBP2	MPC1	C1RL	DBT	CAPN2	PDK3	TRIM25	DHX16	SLC25A43	IKBKG	JAK2	PGPEP1	AZI2	CTSC	YWHAG	ACOT9	BRD2	ELOVL1	EPHA4	MAP2K1	ST6GAL1	DAPK2	TYW3	TCF12	NME3	ANXA11	TSC2	ABHD14B	PRKCA	CHD1L	NEAT1	DGKZ	RUNX2	DUSP22	SOAT1	SCO2	SLC9A7	NINJ2	IRF1	KCTD12	PAFAH1B3	JDP2	CARD11	RAI14	SELPLG	STAU1	DIABLO	FLII	DDX20	BAZ2A	PIK3R5	EIF1AD	FGD6	MAN2A2	NEU1	MAP4K5	SH2B3	SF3A3	ABCA2	SMAD3	STAT3	B3GALT4	POU2F2	PSMB9	NFKB2	NFKBIA	KLF7	P2RX1	OCIAD1	PTPN6	NFE2L2
SMC3 GM12878 hg19	65/2000	0.00132827	0.00591551	0	0	1.54926	10.2621	DENND1B	DDX46	CELF1	MPI	N4BP2L1	DDX41	ITGAL	HEBP2	CASP7	ATIC	CASP8	C1RL	DBT	IL6R	EARS2	CSNK1G3	PRKAB2	DUSP2	DGAT1	KDM2B	IL15	GPCPD1	LZTFL1	SOAT1	TRAF6	IRF1	IRF7	TFAM	KCTD12	GTF3C2	SELPLG	STAU1	SP140	DDX20	RNF4	MYL12A	CRYZ	CDC42	CD79B	ABR	EIF1AD	PRDX5	PAK1	MAT2A	TBC1D14	IL12RB1	EXPH5	LHPP	SF3A3	ABCA2	NFYC	GOT2	LAPTM5	TNFRSF10A	HSPA2	HSPBAP1	ARHGAP25	ALDH4A1	FKBP1A	HNRNPK	NAGK	IMPDH2	TAF4B	CPEB3	ATR
SMC3 HeLa-S3 hg19	61/2000	0.00763158	0.0231217	0	0	1.43556	6.99904	CHPF	MPI	SAT2	DBI	IKBKB	C1RL	DBT	AZI2	EARS2	CEP55	TIGD1	YWHAG	TMEM14C	TSC22D4	ACOT8	DGAT1	ALG3	ABHD14A	GPCPD1	CREB1	RFX5	TFAM	TERF2IP	KCTD12	ANKRA2	CD46	SNRPA	MCM2	RAI14	CUTA	SMARCD2	PRKRIP1	ZBTB4	EFNA4	MYL12A	USP19	DEDD2	CDC42	GNA13	ABR	EIF1AD	NEU1	TBC1D14	MARK3	LHPP	PCK2	MUTYH	KDM4C	UBE2C	MTHFR	TNFRSF10A	FKBP1A	KLF7	SP2	TEF	PRKRA	MKRN1	OCIAD1	ANP32E	PEMT	SSBP4
SMC3 HepG2 hg19	46/2000	0.441357	0.509498	0	0	1.03318	0.845042	CAMK2D	TMED10	HDAC11	DBI	SAT1	USP19	DPP4	ABR	EIF1AD	HEBP2	PRDX5	CASP7	ZMYM3	MAT2A	PEG10	C1RL	NFKBIZ	TBC1D14	JAK2	AZI2	IL6R	EARS2	SF3A3	CSNK1G3	PRKAB2	TBP	DGAT1	GADD45B	TCF12	GOT2	ARRDC3	ALG3	HSPA2	GPCPD1	LZTFL1	RNF144B	TF	HNRNPK	TEF	ANP32E	FOSB	TMBIM6	PTPN6	CPEB3	SLC25A12	NFE2L2
SMC3 K562 hg19	69/2000	0.000176043	0.00117623	0	0	1.66583	14.4007	KDM5C	DDX46	CELF1	MPI	DDX41	SAT1	DCAF6	HEBP2	PPP3CB	CASP7	ATIC	C1RL	PGPEP1	AZI2	IL6R	EARS2	CEP55	TIGD1	TMEM14C	KLF10	TSC22D4	PRKAB2	PRKCI	USP3	TCF12	TFB2M	GPCPD1	ATAD3A	LZTFL1	SCO2	TRAF6	IRF1	CRY1	TXNIP	TERF2IP	TMBIM6	UBE2V1	ANKRA2	ARF6	PRKRIP1	DDX20	SLC1A5	ADIPOR1	EFNA4	CDC42	ABR	EIF1AD	PRDX5	IGF2BP3	MAP4K5	LHPP	E2F8	SF3A3	SMAD3	GOT2	B3GALT4	C6ORF120	USF1	NFKBIA	PSMC5	MKRN1	AAK1	OCIAD1	PEMT	TAF4B	SSBP4	NFE2L2	ATR	TAF1
SMC3 MEL cell line mm9	58/2000	0.0235869	0.0555586	0	0	1.35211	5.06646	AHCYL1	DDX46	PTEN	AUP1	ARRB2	MAGT1	DDX41	SMC3	TRMT112	ZMYM3	C1RL	DBT	CAPN2	DHX16	IKBKG	JAK2	AZI2	CEP55	EPHA4	DAPK2	ARRDC3	NME3	ABHD14B	ABHD14A	CHD1L	DGKZ	CACNB3	SCO2	CSNK2B	IRF7	IRF5	ASF1B	DLX2	MTTP	DDX20	HTRA2	GATA3	PIK3R5	ABR	FGD6	TMEM127	NEU1	TBC1D14	PTK2B	MAP4K5	ABCA2	EGR1	EGR2	ACBD4	GADD45B	B3GALT4	POU2F2	NFKB2	NFKBIA	LPCAT4	P2RX1	BHLHE40	CPEB3
SMC3 SK-N-SH hg19	59/2000	0.0164801	0.0430491	0	0	1.37976	5.66474	AHCYL1	CHPF	HEPACAM2	ARRB2	SAT1	TUBA1B	CASP8	C1RL	PLXNC1	IL6R	SH3GLB2	EPHA4	PRKAB2	MAP2K1	ST6GAL1	ZHX2	DGAT1	DAPK2	ARRDC3	TFE3	ALG3	ABHD14B	ABHD14A	CHD1L	EML2	SOAT1	SLC9A7	CRY1	KCTD12	TP53	ASF1B	DLX2	CAMK2D	AHCY	GATA3	EFNA4	MYL12A	ABR	FGD6	MAN2A2	TMEM127	TBC1D14	MAP4K5	MARK2	SF3A3	EGR1	EGR2	SF3A2	ACBD4	GADD45B	HSPA2	POU2F2	SOD2	NFKB2	NFKBIA	LPCAT4	BHLHE40	CPEB3	NFE2L2
SP2 H1-hESC hg19	41/1184	0.00366299	0.0130364	0	0	1.62654	9.12405	HDAC4	TRIM52	TOMM40	NARF	DDX46	MAML1	FLII	MIA3	RNF4	NR3C2	MECP2	FGD6	PSMB3	CREB3L2	PSMB1	GNA12	PTK2B	FYN	MAF1	ISOC2	EIF5A	HEMK1	ACOT8	PRKAB2	RBM15	TBP	UBE2C	GOT2	EIF2AK3	TFB2M	HSPA2	PGD	MTOR	ITPKC	HNRNPK	SP2	SP3	ANP32E	CENPM	CDK12	SNRPA
SP2 HepG2 hg19	56/1507	0.000120253	0.000924586	0	0	1.78678	16.1273	NARF	DDX46	MAML1	HMGB2	ZCCHC17	NR3C2	MECP2	CREB3L2	MAF1	EARS2	EIF5A	HEMK1	ACOT8	PRKAB2	RBM15	TBP	TFB2M	PGD	SIRT2	CDC25A	LZTFL1	JMJD6	ITPKC	TRAF6	SNRPA	ASF1B	HDAC4	TRIM52	TOMM40	FLII	RNF4	EIF1AD	FGD6	PSMB3	PSMB1	NEU1	GNA12	PTK2B	FYN	SLC15A4	ISOC2	SF3A3	CDK19	SIVA1	GCA	UBE2C	STAT3	GOT2	EIF2AK3	HSPA2	MTOR	HNRNPK	SP2	SP3	ANP32E	CENPM
SP2 K562 hg19	69/2237	0.00349043	0.0125872	0	0	1.46377	8.28162	NARF	DDX46	MAML1	HDAC11	HMGB2	ARRB2	ZCCHC17	PQBP1	NR3C2	MECP2	CHEK2	CREB3L2	PKNOX1	MAF1	HMGN1	MAP2K3	EIF5A	ACOT8	PRKAB2	RBM15	TBP	TFB2M	PGD	YWHAZ	EML2	SIRT2	CDC25A	NRBP1	LZTFL1	JMJD6	TRAF6	PRKD2	TMBIM6	SNRPA	ASF1B	HDAC4	CUTA	SMARCD2	TRIM52	TOMM40	RNF4	ACAT2	EIF1AD	FGD6	RBBP4	PSMB3	PSMB1	NEU1	GNA12	PTK2B	FYN	SLC15A4	E2F7	EXPH5	ISOC2	SF3A3	SIVA1	USP22	STAT3	GOT2	EIF2AK3	MTOR	KLF7	HNRNPK	SP2	SP3	ANP32E	CENPM	CDK16
STAT3 GM12878 hg19	69/2000	0.000176043	0.00117623	0	0	1.66583	14.4007	KDM5C	HMGB2	DDX41	SMC3	ITGAL	DCAF6	TRMT112	CASP8	PEG10	C1RL	NFKBIZ	TNFSF10	CD37	PGPEP1	EARS2	PRKAB2	SMARCC1	TBP	USP3	TFB2M	NEAT1	ELF1	ACAP1	IRF1	RFX5	IRF7	PRKD2	TMBIM6	FTO	CUTA	SMARCD2	DDX5	SELPLG	PRKRIP1	MTTP	DDX20	ZBTB4	MYL12A	CDC42	EIF1AD	POLR2A	MAT2A	PSMB1	IGF2BP3	MARK3	EXPH5	E2F8	CBR3	SF3A3	FDPS	KDM4C	GADD45B	CSNK1A1	USP22	LAPTM5	ARHGAP25	NFKB2	ALDH4A1	NFKBIA	HNRNPA2B1	RLIM	OCIAD1	ANP32E	TAF7	PTPN6	CDK12	CDK16	NFE2L2	ATR
STAT3 HeLa-S3 hg19	71/1974	3.82841e-05	0.00040002	0	0	1.75136	17.8122	AHCYL1	MAML1	HMGB2	ARRB2	MAGT1	SAT1	TRMT112	CASP7	PLAU	CFL2	CHEK2	CREB3L2	LIPG	C1RL	CAPN2	ITGB8	TRIM25	IKBKG	AZI2	PGM1	CTSC	YWHAG	MAP2K3	ACOT9	MBNL1	DUSP2	USP3	ARRDC3	TFE3	ANXA11	ABHD14B	ABHD14A	GAB2	NEAT1	GPCPD1	DDB2	ITPKC	TMX3	PLSCR2	IRF1	CRY1	TXNIP	ARF6	PIK3R3	SLC1A5	ADIPOR1	ACACA	PRDX5	PSMB3	PTK2B	IGF2BP3	EIF4E	EGR1	SMAD3	KDM4C	STAT3	EIF2AK3	TNFRSF10A	HSPBAP1	SOD2	BCL3	HNRNPA2B1	BHLHE40	AAK1	ANP32E	AGGF1	CDK16	MAP3K12	NFE2L2	MYO1G	TAF1
STAT3 MCF 10A hg19	117/3788	9.10629e-05	0.000765116	0	0	1.53388	14.2712	AHCYL1	NARF	SAT2	AUP1	SAT1	NUBP1	RGS2	C1RL	CAPN2	TRIM25	PIP4K2B	SLC25A43	AZI2	HOXA4	GTF2I	TMEM14C	CSNK1G3	PRKAB2	SMARCC1	DGAT1	TYW3	USP3	ALG3	PGD	NRBP1	RUNX2	LZTFL1	HCFC1	SOAT1	RFX5	TXNIP	CMPK2	UBE2V1	ANKRA2	TP53	FTO	DDX5	MTTP	ITPR2	PIK3R3	SLC1A5	EFNA4	TMEM127	KCNN4	EXPH5	FDPS	SMAD3	MTHFR	TNFRSF10A	HNRNPK	SP2	ANP32E	PEMT	CPEB3	CDK16	ATR	CREBZF	KDM5C	CELF1	HMGB2	DBI	ARRB2	MAGT1	PPP3CB	ATIC	CASP8	PPP1R13L	ACP6	DBT	RAC1	JAK2	CTSC	YWHAG	CAP1	KLF10	TSC22D4	ZHX2	RBM15	TCF12	TFB2M	YWHAZ	SIRT2	MLF1	DDB2	TGFBR2	RNF144B	ELF1	TRAF6	TMBIM6	SLC25A12	RBM23	SLU7	ARF6	MCM2	RNF31	SMARCD2	CAMK2D	RBBP4	MAT2A	PSMB3	PSMB1	ERBB2	PTK2B	MAP4K5	E2F8	SF3A3	NFYC	FKBP1A	TEF	PRKRA	TNIP2	RLIM	OCIAD1	FOSB	AGGF1	QRICH1	SSBP4
STAT5A GM12878 hg19	32/1340	0.37422	0.451836	0	0	1.07557	1.05719	TMED10	DDX46	MPI	DDX20	N4BP2L1	DDX41	RNF4	NUBP1	DCAF6	PQBP1	EIF1AD	POLR2A	MAT2A	PTK2B	CD37	IL6R	EIF5A	TSC22D4	ACOT8	TBP	KDM4C	SIVA1	DGAT1	GOT2	YWHAZ	SIRT2	PSMC5	TRAF6	TFAM	TAF4B	PAFAH1B3	ATR
STAT5A K562 hg19	6/217	0.357254	0.432634	0	0	1.24719	1.28374	TRAF6	C1RL	IGF2BP3	SLC1A5	PGD	GPCPD1
TAF1 A549 hg19	18/512	0.040091	0.0835657	0	0	1.61878	5.20698	SF3A3	FDPS	SMARCD2	DDX5	CSNK1A1	HSPA2	SAT1	ZBTB4	EIF1AD	PSMC5	POLR2A	MAT2A	IRF1	AGGF1	TERF2IP	TIGD1	ARF6	ATR
TAF1 ECC-1 hg19	32/1346	0.384067	0.455626	0	0	1.0703	1.02421	DDX46	MAML1	MPI	SAT2	ADIPOR2	DCAF6	GNA13	PGRMC1	RGS2	ATIC	POLR2A	MARK3	CTSC	YWHAG	ACOT9	CSNK1G3	ACOT8	GADD45B	CSNK1A1	UBE2C	TYW3	ALG3	HSPA2	PGD	TMX3	SP2	IMPDH2	IRF1	CDK12	SNRPA	MCM2	ATR
TAF1 GM12878 hg19	36/1304	0.111226	0.181272	0	0	1.2631	2.774	MAML1	SP140	MPI	ITPR2	DBI	SLC1A5	DDX41	HMGB1	SMC3	RNF4	SAT1	EFNA4	DCAF6	PQBP1	RGS2	ERBB2	TRIM25	CD37	NLRP1	PDZD8	SF3A3	MAP2K3	CSNK1G3	DUSP2	SMAD3	GADD45B	ANXA11	NEAT1	BCL3	FOSB	AGGF1	TAF4B	QRICH1	CDK12	ARF6	ATR
TAF1 GM12891 hg19	50/1993	0.212051	0.294917	0	0	1.14147	1.77035	CREBZF	AHCYL1	DDX46	MAML1	MPI	MIA3	DBI	DDX41	HMGB1	NUBP1	RGS2	ATIC	NFKBIZ	TRIM25	EIF5A	HEMK1	ELOVL1	ACOT8	SMARCC1	TBP	TYW3	USP3	TCF12	ARRDC3	NEAT1	PGD	NRBP1	TUBA4A	TRAF6	IRF1	TRIM52	SP140	SLC1A5	PSMB10	PRDX5	MAT2A	FYN	PDZD8	SF3A2	KDM4C	GADD45B	GOT2	NFKB2	NFKBIA	AAK1	AGGF1	QRICH1	CDK12	PFKP	ATR
TAF1 GM12892 hg19	41/1619	0.221544	0.298444	0	0	1.15032	1.73369	TRADD	SP140	MPI	PTEN	MIA3	SLC1A5	HMGB1	RNF4	SAT1	DCAF6	RGS2	MAT2A	TRIM25	CEP55	E2F7	CTSC	KLF10	HEMK1	ELOVL1	CSNK1G3	ACOT8	SMAD3	GADD45B	TYW3	TCF12	GOT2	NEAT1	PGD	GPCPD1	TUBA4A	NFKB2	NFKBIA	IRF1	IRF7	TFAM	TAF4B	TERF2IP	QRICH1	CDK12	MYO1G	ATR
TAF1 H1-hESC hg19	34/1411	0.348675	0.426043	0	0	1.08666	1.14492	HDAC4	STAU1	MAML1	PIK3R1	SAT1	ABR	HEBP2	PLAU	C1RL	PGPEP1	SH2B3	PDZD8	E2F7	PCK2	KLF10	EPHA4	FDPS	PRKCI	KDM4C	USP3	ANXA11	NRBP1	TUBA4A	MLF1	JMJD6	FKBP1A	PRKRA	IRF1	CRY1	TFAM	PTPN6	KCTD12	CD46	RBM23
TAF1 HeLa-S3 hg19	37/1173	0.0220972	0.0550741	0	0	1.46305	5.57758	SMARCD2	KDM5C	STAU1	MAML1	MPI	DDX20	ITPR2	SAT2	SLC1A5	HMGB1	SMC3	TRMT112	TUBA1B	PPP3CB	CASP8	C1RL	DBT	PCK2	SF3A3	MAP2K3	KLF10	HEMK1	ACOT8	SMARCC1	SF3A2	DGAT1	GADD45B	TCF12	TNFRSF10A	PGD	IRF1	HNRNPA2B1	FOSB	TFAM	AGGF1	TAF4B	TERF2IP
TAF1 HepG2 hg19	36/1849	0.831706	0.861296	0	0	0.85707	0.157938	DDX46	TRADD	MPI	N4BP2L1	PIK3R1	HMGB1	OSBPL11	SAT1	ADIPOR2	EFNA4	PQBP1	TRMT112	EIF1AD	HEBP2	CASP8	PSMB3	PDK3	SF3A3	ACOT9	CDK19	MAP2K1	DGAT1	USP3	AMPD2	PGD	GPCPD1	SOD2	IMPDH2	AAK1	ANP32E	TFAM	TAF7	CPEB3	SLC25A12	MCM2	ATR
TAF1 K562 hg19	27/1543	0.92803	0.9478	0	0	0.764856	0.0571283	TRABD	CUTA	AHCYL1	MAML1	TRADD	MPI	SAT1	PPP3CB	PIP4K2B	CEP55	CTSC	EXPH5	ACOT9	HEMK1	TSC22D4	ST6GAL1	GADD45B	GOT2	FOXJ2	TNFRSF10A	ETV1	USF1	RLIM	FOSB	AGGF1	CD46	SSBP4
TAF1 MCF-7 hg19	61/1695	0.000142119	0.00106264	0	0	1.73302	15.3526	KDM5C	NARF	DDX46	MAML1	PTEN	MIA3	DBI	AUP1	HMGB1	SAT1	NR3C2	DBT	TRIM25	JAK2	TIGD1	GTF2I	KLF10	CSNK1G3	EPHA4	ACOT8	PRKAB2	TPI1	RBM15	DGAT1	USP3	TCF12	ARRDC3	NEAT1	PGD	NRBP1	JMJD6	IRF1	TERF2IP	TMBIM6	TP53	ARF6	GTF3C2	DDX5	HTRA2	PIK3R1	SLC1A5	RNF4	ZBTB4	EIF1AD	HIRA	PGRMC1	POLR2A	MAT2A	SLC15A4	PCK2	GADD45B	CSNK1A1	HSPA2	USF1	ATG16L2	SP3	HNRNPA2B1	ANP32E	AGGF1	TAF7	ATR
TAF1 neural cell hg19	42/1546	0.108762	0.177637	0	0	1.24451	2.76107	AHCYL1	DDX46	MAML1	MPI	DDX20	DBI	HMGB1	ZCCHC17	ZBTB4	NUBP1	PRDX5	PEG10	SH3BGRL2	PIP4K2B	FYN	SLC15A4	TIGD1	SF3A3	MAP2K3	EIF5A	KLF10	HEMK1	CSNK1G3	EPHA4	SMAD1	ACOT8	CDK19	MAP2K1	ST6GAL1	GADD45B	USP3	MTHFR	NRBP1	PSMC5	SERBP1	ANP32E	PEMT	AGGF1	TAF7	CPEB3	SLU7	ATR
TAF1 PFSK-1 hg19	37/1503	0.292784	0.374598	0	0	1.1134	1.36761	AHCYL1	TOMM40	MIA3	DBI	SMC3	EFNA4	IKBKB	RGS2	ATIC	ANXA6	LEPR	MARK3	APPL2	CTSC	SF3A3	CSNK1G3	FDPS	SMAD1	ACOT8	PRKCI	GADD45B	KDM2B	GOT2	NFKBIA	TMX3	CREB1	IMPDH2	RLIM	FOSB	AGGF1	TERF2IP	TMBIM6	CDK12	UBE2V1	SLC25A12	CD46	TAF1
TAF1 SK-N-SH hg19	34/1241	0.127912	0.202423	0	0	1.2513	2.5732	TRIM52	STAU1	CHPF	MAML1	PRKRIP1	MPI	PTEN	ITPR2	BAZ2A	SLC1A5	SAT1	EFNA4	CDC42	TRMT112	PPP3CB	PGRMC1	RGS2	ATIC	PIP4K2B	FYN	CHAC1	SF3A3	MAP2K3	SMAD1	SIVA1	GOT2	USF1	PRKRA	IMPDH2	AGGF1	TERF2IP	QRICH1	UBE2V1	CD46
TAF7 H1-hESC hg19	51/1466	0.00110252	0.00525468	0	0	1.65085	11.2426	DDX46	PTEN	DBI	HMGB1	SMC3	OSBPL11	HEBP2	ATIC	CHEK2	LEPR	PIP4K2B	MAP2K3	KLF10	CSNK1G3	PRKAB2	DGAT1	NEAT1	PGD	GPCPD1	JMJD6	TRAF6	IRF1	TFAM	TMBIM6	RBM23	ASF1B	ARF6	MCM2	TRIM52	STAU1	PRKRIP1	RNF4	EIF1AD	PGRMC1	MAT2A	TBC1D14	PDZD8	E2F7	SMAD1	SF3A2	GADD45B	B3GALT4	USF1	NFKBIA	PSMC5	ATG16L2	FOSB	QRICH1	CDK12	CPEB3	ATR
TAF7 K562 hg19	29/793	0.00670935	0.0216131	0	0	1.70621	8.5383	DDX5	KDM5C	DDX46	TAF9	HMGB2	SLC1A5	ZBTB4	MYL12A	HIRA	TUBA1B	POLR2A	MAT2A	PSMB1	MAF1	EIF4E	HMGN1	CSNK1G3	EGR1	RBM15	TBP	ARRDC3	ALG3	NEAT1	GPCPD1	HNRNPA2B1	OCIAD1	ANP32E	MATR3	TP53
TBP CH12.LX mm9	61/2000	0.00763158	0.0231217	0	0	1.43556	6.99904	CHPF	N4BP2L1	AUP1	ZCCHC17	SAT1	PQBP1	PLAU	ACP6	CHEK2	LIPG	DHX16	PIM3	IKBKG	TMEM14C	EIF5A	KLF10	HEMK1	CSNK1G3	EPHA4	TYW3	TCF12	TFE3	TSC2	ABHD14B	PRKCA	CSNK1D	TFB2M	SLC9B2	SCO2	IRF1	CSNK2B	TXNIP	TMBIM6	ANKRA2	CARD11	MCM2	FTO	SMARCD2	AHCY	DIABLO	HTRA2	FOXO4	ADIPOR1	USP19	HIRA	PGRMC1	NEU1	MUTYH	EGR1	POU2F2	SOD2	PSMB9	NFKBIA	SP2	ATG16L2	P2RX1	BHLHE40	ANP32E	FOSB	TAF7	SSBP4
TBP GM12878 hg19	70/2000	0.000101883	0.000813299	0	0	1.69543	15.5838	KDM5C	CELF1	MPI	MAGT1	OSBPL11	ITGAL	SAT1	PQBP1	RGS2	CSRP1	PPP1R13L	ACP6	ANXA6	PDK3	PIM3	CHAC1	JAK2	EARS2	CEP55	MAP2K3	MAP4K1	KLF10	CSNK1G3	TPI1	DGAT1	ABHD14A	SIRT2	NRBP1	ELF1	CREB1	TRAF6	BTK	SLC25A12	CD46	MCM2	STAU1	DDX20	ITPR2	SLC1A5	RNF4	ZBTB4	EFNA4	ACACA	PSMB10	CRYZ	CDC42	PGRMC1	TMEM127	TBC1D14	NLRP1	IL12RB1	MAP4K5	MARK3	E2F7	MARK2	SIVA1	GADD45B	GCA	GOT2	TNFRSF10A	SOD2	ALDH4A1	PRKRA	BCL3	SP3	MKRN1	RLIM	CDK12	CPEB3	TAF1
TBP H1-hESC hg19	50/2000	0.219491	0.296167	0	0	1.13692	1.72408	DENND1B	CHPF	MAGT1	SMC3	ENO3	TRMT112	RGS2	ATIC	PPP1R13L	PEG10	C1RL	PDK3	TRIM25	PIM3	PLXNC1	PGPEP1	APPL2	CTSC	KLF10	CSNK1G3	ABHD14A	MLF1	ITPKC	TRAF6	CRY1	TFAM	SGK3	KCTD12	SLC25A12	RBM23	SLU7	JDP2	TMED10	DDX20	TSPAN33	MAT2A	E2F2	PTK2B	MARK3	E2F7	GALNT6	CDK19	GCA	EIF2AK3	FKBP1A	PSMC5	NAGK	IMPDH2	PTPN6	CDK12
TBP HeLa-S3 hg19	57/2000	0.0331664	0.0713208	0	0	1.32464	4.512	CREBZF	KDM5C	AHCYL1	CELF1	MPI	SAT2	MIA3	DBI	CASP7	ATIC	ACP6	C1RL	ANXA6	PGPEP1	EARS2	YWHAG	HMGN1	MAP2K3	DGAT1	TCF12	PGD	GPCPD1	ZEB1	CREB1	TRAF6	RFX5	TXNIP	UBE2V1	SLC25A12	ANKRA2	CD46	SLU7	SNRPA	DDX5	TOMM40	ITPR2	SLC1A5	EFNA4	USP19	CRYZ	CDC42	ERBB2	PTK2B	MAP4K5	MARK3	PDZD8	PCK2	SF3A3	FDPS	NFKBIA	PRKRA	SP3	MKRN1	ANP32E	FOSB	PTPN6	MYO1G
TBP HepG2 hg19	58/2000	0.0235869	0.0555586	0	0	1.35211	5.06646	AHCYL1	CELF1	TRADD	MPI	SAT2	DBI	MAGT1	ENO3	SAT1	IKBKB	PEG10	LIPG	DBT	TNFSF10	TRIM25	PGPEP1	EARS2	APPL2	CTSC	KLF10	HEMK1	ACOT8	KDM2B	TCF12	TFB2M	NRBP1	JMJD6	RNF144B	RFX5	CMPK2	TERF2IP	SGK3	CD46	SLU7	SMARCD2	DDX5	UBA7	ITPR2	SLC1A5	EFNA4	MYL12A	CRYZ	HIRA	FGD6	NEU1	SLC15A4	MARK3	ISOC2	TNFRSF10A	NFKB2	IMPDH2	MKRN1	RLIM	FOSB	TAF4B	CDK12	CPEB3	NFE2L2
TBP K562 hg19	56/2000	0.0458168	0.0897613	0	0	1.29733	3.9998	AHCYL1	MAML1	MPI	MIA3	MAGT1	SAT1	IKBKB	HEBP2	PLAU	LIPG	NFKBIZ	ANXA6	SLC25A43	CD37	IKBKG	PKNOX1	JAK2	PGPEP1	APPL2	HMGN1	ELOVL1	PRKAB2	USP3	ALG3	NME3	PRKCA	ABHD14A	SIRT2	MLF1	SOAT1	TFAM	KCTD12	UBE2V1	SLU7	FTO	ZNF395	SELPLG	DDX20	ITPR2	BRCC3	ZBTB4	ADIPOR2	EFNA4	USP19	PLCG2	PTK2B	MARK3	E2F7	LHPP	GALNT6	ACBD4	ALDH4A1	PSMC5	TEF	ECHDC1	AGGF1
TBP MEL cell line mm9	64/2000	0.00211026	0.00822902	0	0	1.52057	9.36817	CREBZF	MPI	DDX41	HMGB1	OSBPL11	PQBP1	PLAU	ACP6	DBT	PDK3	TRIM25	DHX16	IKBKG	CHAC1	PGPEP1	PGM1	CTSC	GTF2I	MAP2K3	ACOT9	HEMK1	CSNK1G3	TCF12	ARRDC3	TFE3	ANXA11	PRKCA	CSNK1D	GPCPD1	LZTFL1	DDB2	JMJD6	ACAP1	PSMA1	IRF1	SLC25A12	PAFAH1B3	SQSTM1	SLU7	SMARCD2	DDX5	AHCY	DIABLO	PRKRIP1	SP140	SLC1A5	ADIPOR1	USP19	PAK1	PGRMC1	FUT8	MAT2A	NEU1	LHPP	EGR1	GADD45B	STAT3	MTHFR	ARHGAP25	IMPDH2	OCIAD1	ANP32E	MYO1G	TAF1
TCF12 A549 hg19	29/1098	0.200093	0.281651	0	0	1.19961	1.93014	FTO	DDX46	PRKRIP1	MPI	DBI	ZBTB4	DCAF6	CDC42	TRMT112	RGS2	TBC1D14	IKBKG	MARK3	EARS2	SF3A3	TSC22D4	ARRDC3	TGFBR2	PSMC5	SP2	TRAF6	TFAM	PEMT	TAF7	CDK12	CD46	NFE2L2	MCM2	ATR
TCF12 ECC-1 hg19	30/1285	0.429108	0.501754	0	0	1.04893	0.887441	SMARCD2	TMED10	SLC1A5	SMC3	NR3C2	CDC42	HEBP2	ERBB2	EARS2	APPL2	PCK2	TSC22D4	FDPS	PRKAB2	UBE2C	TYW3	B3GALT4	GPCPD1	SIRT2	PSMC5	ATG16L2	TEF	TFAM	PEMT	AGGF1	CDK12	CD46	SLU7	MCM2	ATR
TCF12 GM12878 hg19	37/1023	0.00280866	0.0105975	0	0	1.69935	9.98376	TRIM52	STAU1	SAT2	SLC1A5	ITGAL	PIK3R5	CD79B	HEBP2	PPP3CB	CHEK2	FYN	RAC1	SLC15A4	E2F8	SF3A3	TSC22D4	DUSP2	TBP	GADD45B	USP22	MTHFR	NRBP1	TUBA4A	NFKB2	FKBP1A	NFKBIA	ZEB1	TRAF6	IRF1	BCL3	IRF7	TFAM	IRF5	CDK12	SLC25A12	MYO1G	ATR
TCF12 H1-hESC hg19	34/1158	0.0635958	0.116212	0	0	1.34978	3.71894	TRIM52	PTEN	HMGB1	ZBTB4	ABR	EIF1AD	HEBP2	FGD6	POLR2A	SH3BGRL2	CHAC1	PKNOX1	EARS2	CTSC	TMEM14C	SF3A3	EGR1	TSC22D4	PRKAB2	KDM4C	GCA	USP3	TCF12	GOT2	ALG3	CHD1L	HSPA2	NEAT1	RNF144B	SP2	HNRNPA2B1	TP53	ATR	RAI14
TCF12 MCF-7 hg19	2/104	0.678912	0.717657	0	0	0.857061	0.331908	SGK3	NFE2L2
TCF12 myocyte mm9	41/1223	0.00633401	0.0206489	0	0	1.56954	7.94475	CELF1	EHMT2	FLII	HDAC11	HTRA2	GATA3	AUP1	ENO3	TSPAN33	TUBA1B	PAK1	ANXA6	CAPN2	E2F2	PIM3	KCNN4	HMGN1	SF3A3	MAP2K3	KLF10	TGIF1	BRD2	EGR1	FDPS	GALNT6	EGR2	ZHX2	GADD45B	MAMSTR	NFYC	ALG3	NEAT1	TUBA4A	USF1	PKM	SP2	SOAT1	BHLHE40	CPEB3	SQSTM1	SNRPA
TCF12 SK-N-SH hg19	20/857	0.453826	0.520941	0	0	1.04734	0.827446	MAP2K3	MBNL1	DUSP2	LAPTM5	GATA3	NEAT1	GPCPD1	RUNX2	TGFBR2	DPP4	ITPKC	PLAU	BHLHE40	CAPN2	TRIM25	IGF2BP3	SGK3	IKBKG	BCAT1	EIF4E
USF1 A549 hg19	101/2753	2.14792e-07	6.7329e-06	0	0	1.86031	28.5624	NARF	NR3C2	CFL2	CHEK2	PDK3	TRIM25	PKNOX1	IL6R	EARS2	HOXA4	TMEM14C	HEMK1	PRKAB2	MAP2K1	USP3	ALG3	TSC2	LZTFL1	SOAT1	TXNIP	ANKRA2	SNRPA	RAI14	CUTA	TMED10	SLC1A5	ZBTB4	ADIPOR2	MYL12A	EIF1AD	NEU1	PLCG2	SLC15A4	PDZD8	ISOC2	FDPS	GADD45B	UBE2C	MTHFR	HSPBAP1	HNRNPK	DLG4	ANP32E	ECHDC1	PEMT	TAF4B	CDK12	ATR	ADK	PTEN	HMGB2	N4BP2L1	DBI	ARRB2	DDX41	IKBKB	TRMT112	ATIC	CASP8	PPP1R13L	ANXA6	IKBKG	TIGD1	CAP1	KLF10	TSC22D4	ZHX2	TCF12	AMPD2	ETV1	TFB2M	GPCPD1	SIRT2	MLF1	DDB2	IRF1	CRY1	TMBIM6	CD46	PAFAH1B3	ARF6	MCM2	GTF3C2	SMARCD2	CAMK2D	GNA13	FGD6	POLR2A	PSMB3	PTK2B	IGF2BP3	MGAT1	SF3A3	KDM4C	NFYC	ALDH4A1	NAGK	TEF	RLIM	CENPM	AGGF1
USF1 C2C12 mm9	71/2000	5.80038e-05	0.000531159	0	0	1.72521	16.8295	NARF	EHMT2	ADK	DBI	ARRB2	MAGT1	SMC3	NR3C2	ATIC	CHEK2	LIPG	ANXA6	TRIM25	PIM3	CHAC1	EARS2	YWHAG	HOXA4	HMGN1	EIF5A	CAP1	KLF10	BRD2	TSC22D4	MAP2K1	ZHX2	RBM15	AMPD2	NEAT1	PGD	SIRT2	CDC25A	LZTFL1	SCO2	CRY1	MATR3	SNRPA	ARF6	MCM2	RAI14	CUTA	DLX2	DDX5	CAMK2D	TMED10	MTTP	MYL12A	PSMB10	GNA13	RBBP4	PSMB3	TMEM127	NEU1	MGAT1	KCNN4	EIF4E	FDPS	EGR2	GADD45B	STAT3	GOT2	MTHFR	HSPBAP1	HNRNPK	NAGK	TEF	IMPDH2	BHLHE40	RLIM	TAF4B	SSBP4
USF1 ECC-1 hg19	71/2318	0.00360788	0.0128966	0	0	1.45433	8.1801	NARF	ADK	HMGB2	N4BP2L1	DBI	AUP1	SMC3	NR3C2	TRMT112	HEBP2	ATIC	CASP8	CFL2	CHEK2	ANXA6	PDK3	TRIM25	EARS2	TIGD1	HOXA4	TMEM14C	TSC22D4	DUSP2	MAP2K1	ZHX2	TSC2	AMPD2	ETV1	TFB2M	SIRT2	MLF1	LZTFL1	SOAT1	CRY1	TFAM	ANKRA2	CD46	PAFAH1B3	ARF6	MCM2	RAI14	FTO	CUTA	GTF3C2	SMARCD2	TMED10	STAU1	PIK3R3	ADIPOR2	MYL12A	EIF1AD	HIRA	FGD6	PSMB3	NEU1	PLCG2	SLC15A4	ISOC2	FDPS	SMAD1	KDM4C	GADD45B	MTHFR	HSPBAP1	MTOR	ALDH4A1	TEF	RLIM	ECHDC1	TAF4B	CPEB3
USF1 GM12878 hg19	83/2162	5.59772e-07	1.38247e-05	0	0	1.91653	27.5898	NARF	ADK	PTEN	N4BP2L1	DBI	SMC3	IKBKB	TRMT112	TUBA1B	ATIC	CASP8	PPP1R13L	CFL2	ANXA6	TRIM25	PKNOX1	PGPEP1	EARS2	HOXA4	HMGN1	TMEM14C	MAP4K1	DUSP2	MAP2K1	RBM15	MAMSTR	ARRDC3	TSC2	AMPD2	NEAT1	LIME1	LZTFL1	DDB2	JMJD6	SCO2	CRY1	TXNIP	PRKD2	UBE2V1	CD46	SNRPA	MCM2	HDAC4	CUTA	DLX2	DDX5	CAMK2D	SELPLG	TMED10	TAF9	ADIPOR2	MYL12A	PSMB10	GNA13	HIRA	PRDX5	RBBP4	PSMB3	NEU1	PLCG2	SLC15A4	EIF4E	SH2B3	PCK2	ISOC2	FDPS	KDM4C	GADD45B	UBE2C	NFYC	STAT3	MTHFR	HSPBAP1	ALDH4A1	GLUD1	NAGK	TEF	BHLHE40	RLIM	CENPM	TAF4B	CDK2AP1	TAF1
USF1 H1-hESC hg19	83/2563	0.000292482	0.00177173	0	0	1.56977	12.7734	NARF	PTEN	HMGB2	N4BP2L1	DBI	SMC3	NR3C2	IKBKB	TRMT112	ATIC	CASP8	PPP1R13L	CFL2	CHEK2	LIPG	ANXA6	PDK3	TRIM25	PKNOX1	EARS2	HOXA4	TMEM14C	CAP1	DUSP2	MAP2K1	ZHX2	ALG3	TSC2	AMPD2	ETV1	GPCPD1	SIRT2	MLF1	LZTFL1	DDB2	JMJD6	SOAT1	RFX5	CRY1	TXNIP	ANKRA2	CD46	PAFAH1B3	TP53	ARF6	MCM2	RAI14	FTO	CUTA	GTF3C2	DDX5	TMED10	ADIPOR2	MYL12A	DPP4	GNA13	EIF1AD	FGD6	RBBP4	PSMB3	NEU1	PLCG2	IGF2BP3	MGAT1	SLC15A4	MARK2	ISOC2	FDPS	KDM4C	GADD45B	UBE2C	MTHFR	HSPBAP1	MTOR	ALDH4A1	NAGK	BHLHE40	RLIM	OCIAD1	ECHDC1	CENPM	TAF4B	TAF1
USF1 HCT116 hg19	55/1402	3.30745e-05	0.000350074	0	0	1.89637	19.5644	NARF	PTEN	DBI	SMC3	IKBKB	ATIC	CASP8	CFL2	ANXA6	PGPEP1	HOXA4	HMGN1	TMEM14C	MAP4K1	DUSP2	MAP2K1	RBM15	ANXA11	TSC2	ETV1	MLF1	LZTFL1	SCO2	CRY1	MATR3	ANKRA2	CD46	SNRPA	MCM2	RAI14	HDAC4	CUTA	DLX2	CAMK2D	TMED10	TAF9	MYL12A	PSMB10	GNA13	RBBP4	NEU1	PLCG2	IGF2BP3	EIF4E	ISOC2	KDM4C	UBE2C	MTHFR	HSPBAP1	ALDH4A1	TEF	RLIM	CENPM	TAF4B	TAF1
USF1 HepG2 hg19	51/1608	0.0071159	0.0228325	0	0	1.48855	7.36149	NARF	PTEN	SAT2	N4BP2L1	DBI	SMC3	NR3C2	TRMT112	ATIC	CASP8	CFL2	CHEK2	LIPG	ANXA6	TRIM25	PKNOX1	EARS2	TMEM14C	MAP2K1	ZHX2	KDM2B	AMPD2	ETV1	NEAT1	GPCPD1	SIRT2	LZTFL1	CRY1	ANKRA2	CD46	MCM2	RAI14	CUTA	TMED10	SLC1A5	MYL12A	RBBP4	NEU1	PLCG2	SLC15A4	PCK2	ISOC2	KDM4C	MTHFR	HSPBAP1	ALDH4A1	NAGK	TEF	RLIM	ECHDC1	CENPM
USF1 K562 hg19	64/1928	0.000855121	0.004302	0	0	1.58576	11.2023	NARF	ADK	HMGB2	DBI	AUP1	SMC3	NR3C2	TRMT112	ATIC	CASP8	CFL2	CHEK2	ANXA6	TRIM25	EARS2	TMEM14C	CAP1	MAP2K1	TCF12	TSC2	AMPD2	ETV1	NEAT1	ATAD3A	SIRT2	MLF1	LZTFL1	DDB2	SOAT1	CRY1	ANKRA2	CD46	PAFAH1B3	TP53	MCM2	RAI14	FTO	GTF3C2	DLX2	SELPLG	TMED10	DDX20	ADIPOR2	MYL12A	HIRA	FGD6	NEU1	PLCG2	SLC15A4	ISOC2	SF3A3	FDPS	KDM4C	GADD45B	MTHFR	HSPBAP1	MTOR	ALDH4A1	TEF	SERBP1	RLIM	ECHDC1	CENPM	TAF4B
USF1 myocyte mm9	72/2000	3.24888e-05	0.000348399	0	0	1.75519	18.1392	NARF	CELF1	EHMT2	DBI	MAGT1	SMC3	HK2	NR3C2	TUBA1B	ATIC	CHEK2	LIPG	ANXA6	TRIM25	CHAC1	MAF1	EARS2	YWHAG	HOXA4	HMGN1	MAP2K3	EIF5A	CAP1	KLF10	BRD2	TSC22D4	MAP2K1	ZHX2	RBM15	DGAT1	ALG3	AMPD2	PGD	SIRT2	CDC25A	LZTFL1	SCO2	CRY1	TXNIP	MATR3	SNRPA	ARF6	MCM2	RAI14	CUTA	DLX2	DDX5	CAMK2D	TMED10	MTTP	MYL12A	PSMB10	GNA13	RBBP4	PSMB3	TMEM127	NEU1	MGAT1	EIF4E	FDPS	EGR2	GADD45B	STAT3	GOT2	MTHFR	HSPBAP1	HNRNPK	NAGK	TEF	IMPDH2	BHLHE40	RLIM
USF1 SK-N-SH hg19	90/2726	7.68308e-05	0.000673302	0	0	1.6179	15.3279	NARF	MPI	PTEN	HMGB2	SAT2	N4BP2L1	DBI	SMC3	NR3C2	IKBKB	ATIC	PPP1R13L	CFL2	CHEK2	LIPG	ANXA6	PDK3	TRIM25	PKNOX1	AZI2	EARS2	CEP55	CTSC	HOXA4	TMEM14C	CAP1	TSC22D4	ACOT8	MAP2K1	ZHX2	KDM2B	ALG3	TSC2	AMPD2	ETV1	TFB2M	NEAT1	SIRT2	MLF1	LZTFL1	DDB2	SOAT1	CRY1	TXNIP	UBE2V1	ANKRA2	CD46	PAFAH1B3	TP53	SNRPA	ARF6	MCM2	RAI14	FTO	CUTA	GTF3C2	DLX2	TMED10	DDX20	SLC1A5	MYL12A	CDC42	GNA13	HIRA	RBBP4	MAT2A	TMEM127	NEU1	PLCG2	NLRP1	MAP4K5	SLC15A4	ISOC2	MUTYH	SF3A3	EGR1	FDPS	KDM4C	GADD45B	MTHFR	HSPA2	HSPBAP1	ALDH4A1	TEF	SERBP1	OCIAD1	CENPM	PEMT	ATR	TAF1
ZEB1 GM12878 hg19	26/864	0.0771232	0.138754	0	0	1.37923	3.53408	DENND1B	DDX5	BAZ2A	N4BP2L1	ARRB2	NR3C2	TRMT112	HIRA	HEBP2	PAK1	SLC15A4	IL6R	SF3A3	HEMK1	TSC22D4	DUSP2	MAP2K1	ST6GAL1	GADD45B	CSNK1D	NFKB2	NFKBIA	PRKRA	QRICH1	CDK12	ASF1B
ZEB1 HepG2 hg19	2/188	0.925321	0.946219	0	0	0.467971	0.0363214	IFIH1	FLNA

### Sheet: Table S33 ChEA Clock
Term	Overlap	P-value	Adjusted P-value	Old P-value	Old Adjusted P-value	Odds Ratio	Combined Score	Genes
RUNX2 22187159 ChIP-Seq PCA Human	300382	0.587342	0.710458	0	0	0.976493	0.519639	SOAT1	TCF12	IRF7	PTK2B	AMPD3	EIF4E
RUNX2 24655370 ChIP-Seq MC3T3E1 Mouse Bone	903916	0.393829	0.603019	0	0	1.15619	1.07738	MBNL1	ACBD4	STAT3	TXNIP	CSNK1D	HASPIN	EFNA4	DGKZ	MTOR	NRBP1	JMJD6
RUNX2 24764292 ChIP-Seq MC3T3 Mouse	7/1600	0.0647864	0.244668	0	0	2.12334	5.81085	MAP2K3	ACBD4	STAT3	TNFSF10	BAZ2A	FBXL16	EIF4E
STAT3 18555785 Chip-Seq ESCs Mouse	3/1495	0.663883	0.763216	0	0	0.883905	0.362091	HDAC4	SOAT1	CD46
STAT3 18555785 ChIP-Seq MESCs Mouse	4/1485	0.431676	0.628916	0	0	1.21698	1.02236	HDAC4	UBA7	STAT3	AMPD3
STAT3 1855785 ChIP-Seq MESCs Mouse	2/435	0.256304	0.482856	0	0	2.097	2.85483	STAT3	PTPN6
STAT3 19079543 ChIP-ChIP MESCs Mouse	2/672	0.449278	0.640743	0	0	1.33877	1.07117	STAT3	HSPA2
STAT3 20064451 ChIP-Seq CD4+T Mouse	4/843	0.120403	0.356985	0	0	2.22286	4.70558	HDAC4	STAT3	TXNIP	IL12RB1
STAT3 22323479 ChIP-Seq MACROPHAGE Mouse	11689	0.0695964	0.253969	0	0	14.607	38.9284	STAT3
STAT3 23295773 ChIP-Seq U87 Human	269337	0.55449	0.689036	0	0	1.01301	0.597378	FTO	HDAC4	FUT8	SP140	PTK2B	AMPD3
STAT3 24763339 ChIP-Seq IMN-ESCs Mouse	3/1398	0.617725	0.735853	0	0	0.950333	0.457787	FTO	MPI	PTK2B
STAT3 29892750 ChIP-Seq EML Mouse BoneMarrow	3/358	0.0464508	0.205234	0	0	3.94366	12.1045	PRKRIP1	TXNIP	EIF4E
TCF12/HEB 22897851 ChIP-Seq JUKARTE6-1 Human	7/1593	0.0635688	0.242783	0	0	2.13352	5.8792	PTGER2	E2F2	AMPD3	EFNA4	EIF4E	DGKZ	RUNX2

### Sheet: Table S34 ENCODE Clock
Term	Overlap	P-value	Adjusted P-value	Old P-value	Old Adjusted P-value	Odds Ratio	Combined Score	Genes
STAT3 GM12878 hg19	36739	0.0754706	0.376875	0	0	1.94974	5.03816	FTO	ACAP1	PRKRIP1	TNFSF10	IRF7	PTPN6	NEAT1	ZBTB4
STAT3 HeLa-S3 hg19	27303	0.0109391	0.15396	0	0	2.61725	11.818	MAP2K3	ACOT9	MBNL1	STAT3	PTK2B	TXNIP	ABHD14A	NEAT1	SAT1	EIF4E
STAT3 MCF 10A hg19	689885	0.220568	0.589538	0	0	1.38577	2.09466	FTO	CSNK1G3	SOAT1	TCF12	PTK2B	TXNIP	EFNA4	SAT1	NRBP1	RUNX2	HOXA4
TCF12 A549 hg19	5/1098	0.0989433	0.443646	0	0	2.15714	4.9899	FTO	PRKRIP1	MPI	CD46	ZBTB4
TCF12 ECC-1 hg19	1/1285	0.949797	0.978316	0	0	0.330484	0.0170222	CD46
TCF12 GM12878 hg19	2/1023	0.677736	0.851497	0	0	0.862538	0.335525	IRF7	NRBP1
TCF12 H1-hESC hg19	4/1158	0.262406	0.589538	0	0	1.58947	2.12648	TCF12	HSPA2	NEAT1	ZBTB4
TCF12 myocyte mm9	5/1223	0.138531	0.47349	0	0	1.92293	3.80098	MAP2K3	SOAT1	HTRA2	E2F2	NEAT1
TCF12 SK-N-SH hg19	5/857	0.042433	0.317713	0	0	2.80267	8.85596	MAP2K3	MBNL1	NEAT1	EIF4E	RUNX2

### Sheet: Table S35 Clinical Measures
Measure	Discription
ADCOMS	Completion Alzheimer’s Disease Composite Score
ADL	Completion Alzheimer’s Disease Cooperative Study-Activities of Daily Living
BPd	Completion Diastolic Blood Pressure ((mm Hg)
BPs	Completion Systolic Blood Pressure (mm Hg)
C1q	Completion Complement component 1q (mg/dL)
CDRSB	Completion Clinical Dementia Rating Sum of Boxes
CGIC	Completion Alzheimer’s Disease Cooperative Study-Clinical Global Impression of Change
Chol	Completion Cholesterol (mg/dL)
Cog12	Completion Alzheimer’s Disease Assessment Scale 12
Fruc	Completion Fructosamine (micro mole/L)
GFAP	Completion Glial Acidic Fibrillary Protein (pg/mL)
Glu	Completion Fasting plasma Glucose (mg/dL)
GST	Completion Global Statistical Test at completion
Ins	Completion Fasting Insulin (micro International Units/mL)
%B	Completion Homeostatic Model Assessment percent beta cell function
MCP1	Completion Monocyte Chemoattractant Protein 1 (pg/mL)
MMSE	Completion Mini-Mental State Exam at completion
Mono	Completion % Monocytes
NfL	Completion neurofilament light chain (pg/mL)
NPI	Competion Neuropsychiatric Index 10 Frequency x Severity Total Score
pTau	Completion tau protein phosphorylated on serine 217
Q42/40	Completion Plasma amyloid beta peptide 1–42/1–40 ratio
Trig	Completion Fasting Triglycerides (mg/dL)
Wt	Completion Weight (Lbs)

### Sheet: Table S36 Bezisterim PBDPM Corr
Clin	FDR PBDPM Gene	R	P-value	AD Hub Gene
%B	LINC01806	0.652704	0.00450685
ADCOMS	BCAT1	-0.484326	0.048824	yes
ADCOMS	EXPH5	-0.490693	0.0455077
ADCOMS	FDPS	-0.533425	0.0274449	yes
ADCOMS	JDP2	-0.508123	0.0372959	yes
ADCOMS	PIM3	-0.554418	0.020911
ADCOMS	PTGER2	-0.528922	0.0290318	yes
ADCOMS	STAT5A	-0.494232	0.0437391	yes
ADCOMS	TGIF1	-0.523458	0.031051	yes
ADCOMS	TMEM14C	-0.519325	0.0326485
ADL	AAK1	0.508688	0.0370499
ADL	ACACA	0.496357	0.0427027
ADL	ACOT8	0.502295	0.0399047
ADL	ALG3	0.493002	0.0443478
ADL	ANKRA2	0.540903	0.0249587
ADL	ANXA11	0.541524	0.0247602
ADL	ANXA6	0.611714	0.00906748
ADL	ARF6	0.499615	0.0411496
ADL	ASF1B	0.571917	0.0164513
ADL	ATAD3A	0.650362	0.00470299	yes
ADL	ATG16L2	0.532198	0.0278705	yes
ADL	ATR	0.503817	0.0392104	yes
ADL	BAZ2A	0.527132	0.0296818
ADL	BCAT1	0.573981	0.015979
ADL	CAP1	0.483507	0.0492633	yes
ADL	CASP8	0.540317	0.0251467	yes
ADL	CLIC5	0.511416	0.0358807
ADL	CREB1	0.536246	0.0264854	yes
ADL	CRY1	0.579771	0.0147107
ADL	DBT	0.582567	0.0141275
ADL	DDX5	0.529613	0.0287838	yes
ADL	DGAT1	0.7151	0.00125237	yes
ADL	DHX16	0.585989	0.0134385
ADL	DLG4	0.502383	0.0398642	yes
ADL	E2F8	0.511508	0.0358416
ADL	EGR1	0.489724	0.0460007	yes
ADL	EIF1AD	0.505076	0.0386429
ADL	EIF4E	0.505453	0.0384744	yes
ADL	FAM163A	0.495773	0.0429854
ADL	FDPS	0.577826	0.0151277	yes
ADL	FLII	0.52496	0.0304855
ADL	FOSB	0.553054	0.0212944	yes
ADL	FUT8	0.513757	0.0348996
ADL	GATA3	0.520431	0.0322147	yes
ADL	GTF2I	0.53427	0.0271549
ADL	H2BC21	0.535758	0.0266495
ADL	H2BC5	0.502069	0.0400082
ADL	H2BC9	0.51183	0.0357054
ADL	HEPACAM2	0.485213	0.0483515
ADL	HIRA	0.514126	0.0347465
ADL	HMGB1	0.49772	0.0420477
ADL	IFIH1	0.514256	0.0346931
ADL	JDP2	0.5069	0.0378321	yes
ADL	KDM4C	0.492781	0.0444577
ADL	KLF7	0.537849	0.0259521	yes
ADL	LIPG	0.538966	0.025585
ADL	LPCAT4	0.599808	0.0109216
ADL	MAML1	0.484428	0.0487695
ADL	MARK2	0.593677	0.0119875
ADL	MATR3	0.532115	0.0278995
ADL	MICB	0.503071	0.0395493
ADL	MYO1G	0.503113	0.0395301
ADL	NAGK	0.50719	0.0377043
ADL	NARF	0.533862	0.0272947
ADL	NEU1	0.560909	0.0191587
ADL	NFKB2	0.566618	0.0177144	yes
ADL	NME3	0.528614	0.0291427
ADL	NRBP1	0.506676	0.0379309
ADL	PAK1	0.591492	0.0123866
ADL	PGM1	0.530036	0.0286328
ADL	PIK3R3	0.505189	0.0385925
ADL	PIK3R5	0.575683	0.0155977
ADL	PIM3	0.621136	0.00778595
ADL	POLR2A	0.575643	0.0156065	yes
ADL	PPP1R13L	0.51963	0.0325284	yes
ADL	PRDX5	0.528427	0.0292102
ADL	PRKCA	0.620054	0.00792526	yes
ADL	PRKRA	0.588104	0.0130262
ADL	PTEN	0.517516	0.0333672	yes
ADL	RBM23	0.511849	0.0356973
ADL	RNF4	0.528608	0.0291449
ADL	SERBP1	0.580014	0.0146593
ADL	SF3A2	0.489187	0.046276
ADL	SH3GLB2	0.581924	0.01426
ADL	SLC25A12	0.486748	0.0475414
ADL	SMARCC1	0.531895	0.0279763
ADL	SP2	0.48313	0.0494662
ADL	SP3	0.504147	0.039061
ADL	ST6GAL1	0.483746	0.0491345
ADL	STAT3	0.485199	0.0483585	yes
ADL	TAF9	0.493697	0.0440031	yes
ADL	TBC1D14	0.529166	0.028944
ADL	TGIF1	0.516397	0.0338179	yes
ADL	TMX3	0.571151	0.0166293
ADL	TPI1	0.55294	0.0213268	yes
ADL	TRADD	0.486422	0.0477126	yes
ADL	TRMT112	0.528427	0.0292102
ADL	TSC2	0.516757	0.0336725	yes
ADL	TSC22D1	0.489525	0.0461027
ADL	TUBA1B	0.493145	0.0442764	yes
ADL	ZCCHC17	0.536496	0.0264018	yes
ADL	ZEB1	0.522312	0.0314878	yes
BPd	ISOC2	0.496146	0.0428048	yes
BPs	PLSCR2	-0.533468	0.0274299	yes
C1q	PIM3	-0.527803	0.0294367
CDRSB	FDPS	-0.552819	0.0213612	yes
CDRSB	JDP2	-0.492132	0.0447821	yes
CDRSB	PIM3	-0.589481	0.0127632
CDRSB	SLC15A4	-0.503378	0.0394098
CDRSB	TGIF1	-0.536465	0.0264121	yes
CGIC	ABCA2	-0.503062	0.0395535	yes
CGIC	ACP5	-0.508599	0.0370886	yes
CGIC	ATG16L2	-0.497494	0.0421556	yes
CGIC	BCAT1	-0.523331	0.0310988
CGIC	CD37	-0.525845	0.0301557	yes
CGIC	CDK16	-0.590666	0.0125402
CGIC	CSNK1A1	-0.542873	0.0243335	yes
CGIC	CTSC	-0.566518	0.0177389
CGIC	DIABLO	-0.539449	0.0254277
CGIC	GALNT6	-0.542438	0.0244706	yes
CGIC	HEBP2	-0.485786	0.0480478
CGIC	HK2	-0.572267	0.0163706	yes
CGIC	HSPA1B	-0.498682	0.0415899	yes
CGIC	IRF5	-0.530098	0.0286106	yes
CGIC	ITPKC	-0.484503	0.0487295
CGIC	KLF7	-0.491505	0.045097	yes
CGIC	MAP4K1	-0.503482	0.0393624	yes
CGIC	NME3	-0.567625	0.0174687
CGIC	NUBP1	-0.533437	0.0274408
CGIC	PDE7A	-0.498514	0.0416695
CGIC	PIK3R5	-0.551812	0.0216486
CGIC	PIM3	-0.564229	0.018308
CGIC	PLCG2	-0.582313	0.0141797	yes
CGIC	PRDX5	-0.567765	0.0174347
CGIC	PTGER2	-0.584699	0.0136951	yes
CGIC	RUNX2	-0.558384	0.0198261	yes
CGIC	SCO2	-0.502204	0.0399462
CGIC	SERPINB6	-0.529738	0.028739
CGIC	SGK3	-0.564823	0.0181589
CGIC	SOAT1	-0.495219	0.0432553
CGIC	SP3	-0.488729	0.0465117
CGIC	STAT5A	-0.537891	0.0259382	yes
CGIC	TMEM14C	-0.732667	0.000822296
CGIC	TRMT112	-0.567765	0.0174347
CGIC	USP3	-0.489535	0.0460974	yes
CGIC	ZEB1	-0.500783	0.0406034	yes
Cog12	ACP5	-0.521704	0.0317215	yes
Cog12	AHCY	-0.576862	0.0153378
Cog12	AMPD2	-0.534313	0.02714
Cog12	APPL2	-0.54315	0.0242467	yes
Cog12	ATAD3A	-0.550849	0.021926	yes
Cog12	BCAT1	-0.513829	0.0348695
Cog12	CAP1	-0.535247	0.0268223	yes
Cog12	CASP8	-0.483308	0.0493705	yes
Cog12	CDK16	-0.482945	0.0495664
Cog12	CDK2AP1	-0.57091	0.0166858	yes
Cog12	CREB1	-0.487063	0.0473766	yes
Cog12	CSNK1A1	-0.537548	0.0260514
Cog12	DGAT1	-0.503317	0.0394375	yes
Cog12	DGKZ	-0.533953	0.0272634
Cog12	DIABLO	-0.502445	0.0398355
Cog12	DLG4	-0.495026	0.0433497	yes
Cog12	EIF1AD	-0.511297	0.035931
Cog12	ELOVL1	-0.500049	0.0409458
Cog12	ETV1	-0.537872	0.0259443
Cog12	EXPH5	-0.599231	0.0110186
Cog12	FDPS	-0.538137	0.0258569	yes
Cog12	GALNT6	-0.600648	0.0107818	yes
Cog12	GPD2	-0.576664	0.015381	yes
Cog12	IL6R	-0.540974	0.0249359	yes
Cog12	IRF5	-0.532254	0.0278509	yes
Cog12	JDP2	-0.611029	0.00916673	yes
Cog12	KLF7	-0.580503	0.0145562	yes
Cog12	LEPR	-0.557093	0.0201743
Cog12	LINC01806	-0.597249	0.0113569
Cog12	LZTFL1	-0.491527	0.045086
Cog12	MATR3	-0.521378	0.0318473
Cog12	MTOR	-0.495608	0.0430658	yes
Cog12	NAGK	-0.545362	0.0235613
Cog12	NR3C2	-0.503139	0.0395184
Cog12	NRBP1	-0.646124	0.00507558
Cog12	P2RX1	-0.612753	0.00891832
Cog12	PCK2	-0.500985	0.0405097	yes
Cog12	PGD	-0.514448	0.034614	yes
Cog12	PIM3	-0.513558	0.0349822
Cog12	PLAU	-0.595987	0.0115767	yes
Cog12	PRKRA	-0.483109	0.0494776
Cog12	PTGER2	-0.596065	0.011563	yes
Cog12	RAI14	-0.484183	0.0489004
Cog12	SAT2	-0.56687	0.0176526
Cog12	SGK3	-0.597066	0.0113886
Cog12	SH3BGRL2	-0.587509	0.0131412	yes
Cog12	SLC15A4	-0.519021	0.0327682
Cog12	SOAT1	-0.492084	0.0448059
Cog12	STAT5A	-0.588945	0.0128651	yes
Cog12	TAF9	-0.48403	0.048982	yes
Cog12	TBC1D14	-0.505967	0.0382453
Cog12	TFAM	-0.551444	0.0217543	yes
Cog12	TGIF1	-0.55899	0.0196643	yes
Cog12	TMEM14C	-0.581703	0.0143058
Cog12	TRAF6	-0.579286	0.0148139	yes
Cog12	ZNF395	-0.493784	0.0439601
Chol	AAK1	-0.560252	0.0193307
Chol	ACACA	-0.543051	0.0242777
Chol	ACAT2	-0.521302	0.0318766
Chol	ACBD4	-0.594985	0.0117533
Chol	ACP6	-0.573184	0.0161602
Chol	ACVR1B	-0.57634	0.0154523	yes
Chol	ADIPOR1	-0.564644	0.0182038
Chol	ADIPOR2	-0.693164	0.00203402	yes
Chol	ADK	-0.572172	0.0163925
Chol	AGGF1	-0.499999	0.0409696
Chol	AHCY	-0.595802	0.011609
Chol	AHCYL1	-0.482452	0.0498339
Chol	ALDH4A1	-0.673027	0.00306686
Chol	AMPD2	-0.641618	0.00549747
Chol	ANKRA2	-0.555266	0.020675
Chol	ANP32E	-0.624654	0.00734644
Chol	ANXA6	-0.520005	0.0323815
Chol	APPL2	-0.691087	0.00212513	yes
Chol	ARHGAP25	-0.493499	0.0441013
Chol	ARRDC3	-0.542286	0.0245185	yes
Chol	ASF1B	-0.517126	0.0335239
Chol	ATAD3A	-0.562339	0.0187886	yes
Chol	ATG16L2	-0.530794	0.0283636	yes
Chol	BAZ2A	-0.595684	0.0116298
Chol	BHLHE40	-0.580242	0.0146113	yes
Chol	CAP1	-0.61047	0.00924849	yes
Chol	CASP7	-0.621212	0.00777618
Chol	CASP8	-0.605775	0.009958	yes
Chol	CBX3	-0.57289	0.0162275
Chol	CD46	-0.550515	0.022023	yes
Chol	CDK12	-0.520776	0.0320806
Chol	CDK19	-0.577344	0.0152325
Chol	CDK2AP1	-0.578597	0.0149613	yes
Chol	CHAC1	-0.503092	0.03954
Chol	CLIC5	-0.496011	0.04287
Chol	CMPK2	-0.547317	0.0229682	yes
Chol	CPEB3	-0.509797	0.036571
Chol	CREB1	-0.664771	0.00359806	yes
Chol	CREB3L2	-0.506659	0.0379386	yes
Chol	CREBZF	-0.543445	0.0241543	yes
Chol	CRY1	-0.658807	0.00402648
Chol	CSNK1A1	-0.69213	0.00207896	yes
Chol	CSNK1G3	-0.613662	0.00878956
Chol	CSNK2B	-0.527946	0.0293847	yes
Chol	CTSC	-0.541723	0.024697
Chol	DAPK2	-0.495121	0.0433031
Chol	DBI	-0.550414	0.0220523	yes
Chol	DBT	-0.614969	0.00860701
Chol	DDX5	-0.59181	0.0123279	yes
Chol	DGAT1	-0.495973	0.0428885	yes
Chol	DHX16	-0.503093	0.0395394
Chol	DIABLO	-0.652986	0.00448368
Chol	DLG4	-0.562367	0.0187814	yes
Chol	DLX2	-0.564816	0.0181606
Chol	E2F8	-0.553545	0.0211558
Chol	EARS2	-0.584647	0.0137055
Chol	ECHDC1	-0.551462	0.0217489
Chol	EFNA4	-0.593413	0.012035
Chol	EGR2	-0.533137	0.0275443	yes
Chol	EHMT2	-0.524617	0.0306138
Chol	EIF1AD	-0.601576	0.0106288
Chol	ELF1	-0.577683	0.0151587	yes
Chol	ELOVL1	-0.550579	0.0220043
Chol	EPHA4	-0.655426	0.00428715	yes
Chol	ERBB2	-0.501968	0.0400551	yes
Chol	ETV1	-0.521704	0.0317215
Chol	EXPH5	-0.570512	0.016779
Chol	FDPS	-0.718505	0.00115704	yes
Chol	FUT8	-0.492243	0.0447263
Chol	GALNT6	-0.537371	0.0261103	yes
Chol	GCA	-0.554842	0.0207927	yes
Chol	GPAT3	-0.537274	0.0261425
Chol	GPCPD1	-0.49368	0.0440115
Chol	GPD2	-0.552698	0.0213954	yes
Chol	GTF2I	-0.540693	0.0250257
Chol	GTF3C2	-0.592438	0.0122125
Chol	H2BC21	-0.626058	0.00717663
Chol	H2BC5	-0.631155	0.0065866
Chol	H2BC9	-0.55862	0.0197629
Chol	HDAC11	-0.575678	0.0155988	yes
Chol	HEBP2	-0.617584	0.00825071
Chol	HK2	-0.60895	0.00947363	yes
Chol	HMGB1	-0.63383	0.00629293
Chol	HMGB2	-0.563986	0.0183691
Chol	HMGN1	-0.515822	0.0340512
Chol	HNRNPA2B1	-0.573045	0.016192	yes
Chol	HNRNPK	-0.578102	0.015068	yes
Chol	HSPA1B	-0.542774	0.0243645	yes
Chol	HSPA2	-0.549886	0.0222065	yes
Chol	IFIH1	-0.5364	0.0264338
Chol	IL15	-0.509004	0.0369131
Chol	IL6R	-0.618219	0.0081661	yes
Chol	ITGB8	-0.537629	0.0260247
Chol	ITPKC	-0.521423	0.0318299
Chol	ITPR2	-0.565242	0.0180544
Chol	JAK2	-0.589396	0.0127793	yes
Chol	JDP2	-0.580171	0.0146262	yes
Chol	KCTD12	-0.552422	0.0214741
Chol	KDM4C	-0.528841	0.0290609
Chol	KLF10	-0.516879	0.0336234
Chol	KLF7	-0.615443	0.00854155	yes
Chol	LAPTM5	-0.671397	0.00316636	yes
Chol	LEPR	-0.698043	0.00183259
Chol	LINC01806	-0.621306	0.00776423
Chol	LZTFL1	-0.648782	0.00483923
Chol	MAML1	-0.650868	0.00466002
Chol	MAP2K6	-0.540935	0.0249483
Chol	MAT2A	-0.519	0.0327766
Chol	MATR3	-0.564913	0.0181363
Chol	MICB	-0.570476	0.0167876
Chol	MKRN1	-0.615884	0.00848096
Chol	MLF1	-0.497286	0.0422553
Chol	MTOR	-0.555571	0.0205907	yes
Chol	MTTP	-0.646461	0.00504511
Chol	N4BP2L1	-0.50748	0.037577	yes
Chol	NAGK	-0.639942	0.00566136
Chol	NARF	-0.532725	0.0276869
Chol	NEU1	-0.573746	0.0160324
Chol	NFE2L2	-0.554216	0.0209674	yes
Chol	NFKB2	-0.507251	0.0376775	yes
Chol	NFKBIZ	-0.594557	0.0118296
Chol	NINJ2	-0.544947	0.0236886	yes
Chol	NLRP1	-0.588254	0.0129974	yes
Chol	NR3C2	-0.673877	0.00301597
Chol	NRBP1	-0.753594	0.000477058
Chol	P2RX1	-0.552272	0.0215167
Chol	PCK2	-0.634916	0.00617681	yes
Chol	PEMT	-0.565737	0.0179315
Chol	PFKFB4	-0.488576	0.0465904
Chol	PGD	-0.615773	0.00849614	yes
Chol	PGM1	-0.585642	0.0135073
Chol	PIK3R3	-0.606186	0.00989428
Chol	PIK3R5	-0.500923	0.0405385
Chol	PITX1	-0.484135	0.0489259
Chol	PLAU	-0.561287	0.0190601	yes
Chol	POLR2A	-0.585146	0.0136057	yes
Chol	POU2F2	-0.534466	0.0270877
Chol	PPP1R13L	-0.549751	0.022246	yes
Chol	PRKRA	-0.616259	0.00842975
Chol	PSMA1	-0.491368	0.0451663
Chol	PSMB1	-0.609625	0.00937313
Chol	PSMB10	-0.522565	0.0313908
Chol	PTEN	-0.50275	0.0396962	yes
Chol	PTGER2	-0.546006	0.0233647	yes
Chol	RAC1	-0.53878	0.0256459	yes
Chol	RAI14	-0.574054	0.0159626
Chol	RBBP4	-0.50047	0.0407492
Chol	RBM15	-0.594051	0.0119201	yes
Chol	RBM23	-0.566135	0.0178331
Chol	RFX5	-0.515073	0.0343569
Chol	RGS2	-0.507122	0.0377345
Chol	RUNX2	-0.576814	0.0153482	yes
Chol	SAT2	-0.546149	0.0233211
Chol	SELPLG	-0.502428	0.0398433	yes
Chol	SERBP1	-0.503763	0.0392348
Chol	SERPINB6	-0.584394	0.0137563
Chol	SF3A2	-0.49837	0.0417381
Chol	SGK3	-0.645714	0.0051128
Chol	SH3BGRL2	-0.538461	0.0257506	yes
Chol	SH3GLB2	-0.538606	0.0257031
Chol	SLC15A4	-0.584349	0.0137652
Chol	SLC9B2	-0.503725	0.0392519
Chol	SLU7	-0.590084	0.0126492	yes
Chol	SMAD1	-0.508396	0.0371771
Chol	SMARCD2	-0.506357	0.0380722
Chol	SNRPA	-0.5836	0.0139166	yes
Chol	SOAT1	-0.547267	0.0229833
Chol	SOD2	-0.568103	0.017353
Chol	SP2	-0.627442	0.0070124
Chol	SP3	-0.536312	0.0264633
Chol	SSBP4	-0.57656	0.0154039
Chol	STAT3	-0.535405	0.0267688	yes
Chol	STAT5A	-0.532802	0.0276603	yes
Chol	TAF9	-0.567237	0.0175629	yes
Chol	TBC1D14	-0.653607	0.004433
Chol	TBP	-0.599044	0.0110502	yes
Chol	TF	-0.547946	0.0227797	yes
Chol	TFAM	-0.629559	0.006767	yes
Chol	TFB2M	-0.485691	0.0480978
Chol	TGFBR2	-0.590552	0.0125614	yes
Chol	TGIF1	-0.565689	0.0179433	yes
Chol	TMED10	-0.616754	0.00836254	yes
Chol	TMEM14C	-0.561478	0.0190105
Chol	TMX3	-0.596734	0.0114462
Chol	TNFSF10	-0.595739	0.0116202	yes
Chol	TP53	-0.486919	0.0474518	yes
Chol	TPI1	-0.601202	0.0106901	yes
Chol	TRADD	-0.495042	0.0433417	yes
Chol	TRAF6	-0.66806	0.00337819	yes
Chol	TSC22D1	-0.62392	0.00743645
Chol	TSC22D4	-0.509335	0.0367701	yes
Chol	TUBA4A	-0.532298	0.0278356	yes
Chol	TXNIP	-0.681916	0.00256817	yes
Chol	UBE2V1	-0.534682	0.0270141
Chol	USF1	-0.536162	0.0265137
Chol	ZBTB4	-0.62012	0.00791666
Chol	ZCCHC17	-0.559067	0.0196437	yes
Chol	ZDHHC14	-0.509215	0.0368218
Chol	ZHX2	-0.591975	0.0122975
Chol	ZNF395	-0.483597	0.0492146
dAge	ACOT9	-0.562428	0.0187655
dAge	BRCC3	-0.54321	0.0242278
dAge	BTK	-0.539876	0.0252891	yes
dAge	FLNA	-0.557238	0.0201349	yes
dAge	FOXO4	-0.575172	0.0157113
dAge	IKBKG	-0.537879	0.0259419
dAge	MAGT1	-0.601555	0.0106322
dAge	MECP2	-0.541741	0.0246911	yes
dAge	PDK3	-0.549236	0.0223972
dAge	PGRMC1	-0.601732	0.0106033	yes
dAge	PQBP1	-0.555334	0.0206562
dAge	RLIM	-0.553824	0.0210773
dAge	SAT1	-0.574201	0.0159294	yes
dAge	SLC25A43	-0.549222	0.0224016
dAge	SLC9A7	-0.503734	0.0392479	yes
dAge	TAF1	-0.577307	0.0152405
dAge	TFE3	-0.532391	0.0278032
dAge	ZMYM3	-0.530941	0.0283117	yes
dAge	ZNF395	-0.556327	0.020383
GFAP	AAK1	0.500335	0.0408125
GFAP	ABHD14A	0.652897	0.00449096
GFAP	ABHD14B	0.638731	0.00578231	yes
GFAP	ACBD4	0.531614	0.0280747
GFAP	ADIPOR1	0.499082	0.0414005
GFAP	ADIPOR2	0.495213	0.0432582	yes
GFAP	ADK	0.562921	0.0186394
GFAP	AHCY	0.489527	0.0461016
GFAP	AHCYL1	0.51471	0.0345059
GFAP	ALG3	0.519165	0.0327117
GFAP	ANP32E	0.536888	0.0262709
GFAP	ARHGAP25	0.532522	0.0277577
GFAP	ARRB2	0.487116	0.0473489	yes
GFAP	ARRDC3	0.533426	0.0274446	yes
GFAP	ATIC	0.535787	0.0266399
GFAP	AUP1	0.489647	0.0460402
GFAP	B3GALT4	0.661762	0.00380938
GFAP	BCL3	0.603378	0.0103366	yes
GFAP	BHLHE40	0.482154	0.0499957	yes
GFAP	BMP8B	0.535919	0.0265955
GFAP	BRD2	0.568861	0.0171707	yes
GFAP	C1RL	0.59008	0.01265
GFAP	C2	0.524798	0.0305459
GFAP	C6orf120	0.583715	0.0138934
GFAP	CACNA1C	0.550139	0.0221325	yes
GFAP	CACNB3	0.516359	0.0338331
GFAP	CBR3	0.511122	0.0360052
GFAP	CD37	0.565096	0.0180907	yes
GFAP	CDC42	0.587908	0.0130641	yes
GFAP	CDK19	0.526665	0.0298532
GFAP	CELF1	0.719674	0.00112573	yes
GFAP	CENPM	0.681205	0.00260542
GFAP	CHD1L	0.612664	0.00893108
GFAP	CHEK2	0.577215	0.0152605
GFAP	CHPF	0.482685	0.0497073
GFAP	CREB3L2	0.506728	0.0379082	yes
GFAP	CSNK1D	0.622296	0.00763874	yes
GFAP	CSNK1G3	0.625655	0.00722502
GFAP	CSNK2B	0.490891	0.0454073	yes
GFAP	CTSC	0.487109	0.0473529
GFAP	CTSL	0.529154	0.0289483	yes
GFAP	CUTA	0.556057	0.0204572	yes
GFAP	DAPK2	0.489844	0.0459397
GFAP	DBI	0.581402	0.0143683	yes
GFAP	DCAF6	0.501876	0.0400971	yes
GFAP	DDX20	0.629956	0.00672179	yes
GFAP	DDX41	0.5286	0.0291476
GFAP	DDX46	0.517455	0.0333916
GFAP	DEDD2	0.542492	0.0244534
GFAP	DENND1B	0.538136	0.0258573
GFAP	DLX2	0.490563	0.0455733
GFAP	DUSP2	0.704971	0.00157492	yes
GFAP	E2F2	0.6356	0.00610449
GFAP	E2F7	0.500875	0.0405607
GFAP	EFNA4	0.546785	0.0231283
GFAP	EGR1	0.496059	0.0428466	yes
GFAP	EGR2	0.520838	0.0320566	yes
GFAP	EHMT1	0.511585	0.0358088	yes
GFAP	EHMT2	0.519113	0.0327319
GFAP	EIF2AK3	0.507859	0.0374112	yes
GFAP	EIF5A	0.581173	0.014416	yes
GFAP	ELF1	0.483857	0.0490753	yes
GFAP	EML2	0.600655	0.0107805
GFAP	ENO3	0.549345	0.0223653	yes
GFAP	ERBB2	0.548212	0.0227004	yes
GFAP	FGD6	0.484176	0.0489043
GFAP	FKBP1A	0.520241	0.0322889
GFAP	FOXJ2	0.488049	0.0468634
GFAP	FTO	0.553622	0.0211342	yes
GFAP	GADD45B	0.612656	0.00893222	yes
GFAP	GNA13	0.552205	0.021536	yes
GFAP	GOT2	0.607547	0.00968533	yes
GFAP	GPAT3	0.531306	0.0281829
GFAP	HNRNPK	0.512805	0.0352959	yes
GFAP	HSPA1A	0.530814	0.0283567	yes
GFAP	HSPA2	0.485344	0.0482817	yes
GFAP	HSPBAP1	0.522418	0.0314469	yes
GFAP	HTRA2	0.502818	0.039665	yes
GFAP	IGF2BP3	0.490259	0.0457279
GFAP	IKZF1	0.578073	0.0150743	yes
GFAP	IL12RB1	0.574867	0.0157795	yes
GFAP	IL15	0.543922	0.0240057
GFAP	IMPDH2	0.570373	0.0168118
GFAP	IRF1	0.649378	0.00478747	yes
GFAP	ISOC2	0.687295	0.00230001	yes
GFAP	ITGAL	0.539122	0.0255342
GFAP	ITGB8	0.524507	0.0306549
GFAP	ITPKB	0.661723	0.00381217	yes
GFAP	ITPR2	0.55183	0.0216432
GFAP	KCNN4	0.627997	0.00694734
GFAP	KCTD1	0.484729	0.0486089
GFAP	KCTD12	0.490215	0.0457504
GFAP	KDM4C	0.512179	0.0355586
GFAP	LHPP	0.615099	0.008589
GFAP	MAF1	0.622946	0.00755726
GFAP	MAML1	0.491664	0.0450171
GFAP	MAN2A2	0.53892	0.0256001
GFAP	MAP2K1	0.489258	0.0462395	yes
GFAP	MAP2K3	0.520348	0.0322471
GFAP	MAP4K1	0.530792	0.0283644	yes
GFAP	MAP4K5	0.595351	0.0116885
GFAP	MBNL1	0.544712	0.0237612
GFAP	MCM2	0.568032	0.0173702	yes
GFAP	MGAT1	0.598104	0.0112101
GFAP	MIA3	0.578941	0.0148876
GFAP	MKRN1	0.548153	0.022718
GFAP	MPC1	0.520275	0.0322756
GFAP	MPI	0.532665	0.027708
GFAP	MTHFR	0.569304	0.0170649
GFAP	MYL12A	0.483975	0.0490117
GFAP	N4BP2L1	0.545268	0.0235902	yes
GFAP	NEAT1	0.558747	0.019729	yes
GFAP	NFE2L2	0.510625	0.0362168	yes
GFAP	NFKBIA	0.503582	0.0393168	yes
GFAP	NFKBIZ	0.485388	0.0482587
GFAP	NFYC	0.534565	0.0270539	yes
GFAP	NLRP1	0.545918	0.0233913	yes
GFAP	NOTCH4	0.55135	0.0217812
GFAP	NUBP1	0.525882	0.0301422
GFAP	OCIAD1	0.526901	0.0297663	yes
GFAP	PFKFB4	0.610266	0.00927845
GFAP	PGPEP1	0.5262	0.0300247
GFAP	PIK3R1	0.598413	0.0111573	yes
GFAP	PIP4K2B	0.616204	0.00843722
GFAP	PKM	0.608175	0.00959015	yes
GFAP	PLXNC1	0.613348	0.00883393	yes
GFAP	POU2F2	0.546226	0.0232977
GFAP	PRKAB2	0.561816	0.0189232
GFAP	PRKCI	0.593274	0.0120602	yes
GFAP	PRKD2	0.544455	0.0238404
GFAP	PSMA1	0.548836	0.0225153
GFAP	PSMB3	0.569454	0.0170294	yes
GFAP	PSMB9	0.56457	0.0182223
GFAP	PSMC5	0.55864	0.0197575
GFAP	PTK2B	0.55391	0.0210531	yes
GFAP	QRICH1	0.527558	0.0295259
GFAP	RAI14	0.503658	0.0392824
GFAP	RBM15	0.531698	0.0280452	yes
GFAP	RFX5	0.620078	0.0079221
GFAP	RGS2	0.527671	0.0294849	yes
GFAP	RNF144B	0.640286	0.00562741	yes
GFAP	RNF31	0.544035	0.0239705
GFAP	RNY3	0.484248	0.0488657
GFAP	SCO2	0.482582	0.0497631
GFAP	SELPLG	0.534136	0.0272006	yes
GFAP	SF3A3	0.49561	0.043065
GFAP	SIRT2	0.593616	0.0119984	yes
GFAP	SLC1A5	0.51114	0.0359975	yes
GFAP	SLC25A12	0.495227	0.0432515
GFAP	SMAD3	0.513141	0.0351554
GFAP	SMARCD2	0.64953	0.00477434
GFAP	SMC3	0.632681	0.0064178
GFAP	STARD3	0.574937	0.0157639
GFAP	TEF	0.567488	0.0175019
GFAP	TFB2M	0.506942	0.0378137
GFAP	TIGD1	0.546066	0.0233463
GFAP	TMBIM6	0.511422	0.0358781	yes
GFAP	TOMM40	0.487875	0.0469535	yes
GFAP	TP53	0.495313	0.0432095	yes
GFAP	TRABD	0.528853	0.0290564
GFAP	TRADD	0.489579	0.0460751	yes
GFAP	TRIM27	0.507024	0.0377775
GFAP	TSC2	0.507785	0.0374435	yes
GFAP	TSC22D4	0.518161	0.0331097	yes
GFAP	TUBA1B	0.49055	0.0455801	yes
GFAP	TUBA4A	0.556663	0.0202913	yes
GFAP	UBA7	0.521843	0.0316678
GFAP	UBE2C	0.606012	0.00992121
GFAP	USP19	0.562498	0.0187477
GFAP	USP22	0.715699	0.00123516
GFAP	YWHAG	0.547453	0.0229275	yes
GFAP	YWHAZ	0.501313	0.0403572	yes
GFAP	ZDHHC14	0.547449	0.0229287
Glu	CELF1	-0.506139	0.0381687	yes
Glu	CENPM	-0.498038	0.0418959
Glu	DENND1B	-0.550871	0.0219197
Glu	IKZF1	-0.532535	0.0277529
Glu	LHPP	-0.617481	0.00826456
Glu	PGPEP1	-0.513758	0.0348989
Glu	TRABD	-0.53073	0.0283862
GST	ACP5	-0.487329	0.0472378	yes
GST	AHCY	-0.493381	0.0441597
GST	ANXA6	-0.492069	0.0448135
GST	APPL2	-0.492128	0.0447842	yes
GST	ATAD3A	-0.550085	0.0221483	yes
GST	BCAT1	-0.517724	0.0332841
GST	CAP1	-0.500108	0.0409186	yes
GST	CDK2AP1	-0.504306	0.0389891	yes
GST	DGAT1	-0.518172	0.033105	yes
GST	DGKZ	-0.507835	0.0374215
GST	EIF1AD	-0.506538	0.0379922
GST	EXPH5	-0.579617	0.0147435
GST	FDPS	-0.603066	0.0103867	yes
GST	FUT8	-0.508006	0.0373468
GST	GALNT6	-0.515674	0.0341116	yes
GST	GTF2I	-0.495302	0.0432149
GST	IL6R	-0.493342	0.044179	yes
GST	JDP2	-0.592129	0.0122691	yes
GST	KLF7	-0.555802	0.020527	yes
GST	LEPR	-0.502582	0.0397731
GST	LPCAT4	-0.484698	0.0486254
GST	NAGK	-0.533525	0.0274104
GST	NARF	-0.498098	0.0418672
GST	NEU1	-0.51465	0.0345308
GST	NRBP1	-0.513163	0.0351464	yes
GST	P2RX1	-0.557609	0.0200344
GST	PGD	-0.482403	0.0498605	yes
GST	PGM1	-0.48281	0.0496395
GST	PIM3	-0.617822	0.00821901
GST	PLAU	-0.494709	0.0435046	yes
GST	PRKRA	-0.510834	0.0361274
GST	PTGER2	-0.567777	0.0174318	yes
GST	SAT2	-0.537412	0.0260965
GST	SGK3	-0.531884	0.0279801
GST	SLC15A4	-0.561281	0.0190617
GST	SOAT1	-0.485827	0.0480259
GST	STAT5A	-0.567549	0.017487	yes
GST	TBC1D14	-0.523882	0.0308903
GST	TFAM	-0.534724	0.027	yes
GST	TGIF1	-0.600626	0.0107854	yes
GST	TMEM14C	-0.560454	0.0192775
GST	TPI1	-0.487196	0.047307	yes
GST	TRAF6	-0.4987	0.0415812	yes
GST	ZCCHC17	-0.520645	0.0321316	yes
GST	ZEB1	-0.50087	0.0405629	yes
Fruc	DGAT1	-0.528375	0.0292291	yes
Fruc	NRBP1	-0.547274	0.0229812	yes
Ins	AAK1	-0.490307	0.0457036
Ins	ACBD4	-0.515997	0.03398
Ins	ACOT8	-0.627357	0.00702242
Ins	ADK	-0.535042	0.0268919
Ins	AHCYL1	-0.496419	0.0426728
Ins	ALDH4A1	-0.511801	0.0357177
Ins	AMPD3	-0.578972	0.0148809
Ins	ANP32E	-0.49	0.04586
Ins	ANXA6	-0.540903	0.0249585
Ins	APPL2	-0.499296	0.0412998	yes
Ins	ARF6	-0.512062	0.0356079
Ins	ARHGAP25	-0.537931	0.025925
Ins	ASF1B	-0.510469	0.0362831
Ins	ATIC	-0.563691	0.0184438
Ins	ATR	-0.514452	0.034612	yes
Ins	AUP1	-0.58171	0.0143043
Ins	AZI2	-0.57621	0.0154811
Ins	BCAT1	-0.512744	0.0353215
Ins	BCL3	-0.507832	0.037423	yes
Ins	BMP8B	-0.646712	0.00502246
Ins	BRD2	-0.506211	0.0381371	yes
Ins	C6orf120	-0.550693	0.0219715
Ins	CASP8	-0.53879	0.0256426	yes
Ins	CBX3	-0.607968	0.00962136
Ins	CD37	-0.610627	0.0092255	yes
Ins	CD46	-0.484762	0.048591	yes
Ins	CDC42	-0.626063	0.00717602	yes
Ins	CDK19	-0.517294	0.0334565
Ins	CDK2AP1	-0.513847	0.0348623	yes
Ins	CELF1	-0.524733	0.0305703	yes
Ins	CEP55	-0.484873	0.0485319
Ins	CHPF	-0.526277	0.0299962
Ins	CLIC5	-0.534528	0.0270665
Ins	CSNK2B	-0.498575	0.0416408	yes
Ins	CUTA	-0.521409	0.0318353	yes
Ins	DAPK2	-0.669741	0.00327003
Ins	DBT	-0.53188	0.0279816
Ins	DCAF6	-0.531464	0.0281274	yes
Ins	DDB2	-0.562565	0.0187305
Ins	DDX20	-0.571263	0.0166033	yes
Ins	DDX41	-0.494643	0.0435371
Ins	DDX5	-0.482982	0.0495466	yes
Ins	DEDD2	-0.542862	0.0243369
Ins	DGAT1	-0.514624	0.0345415	yes
Ins	DHX16	-0.536546	0.026385
Ins	DLG4	-0.490928	0.0453885	yes
Ins	DUSP2	-0.746219	0.000581331	yes
Ins	E2F2	-0.526356	0.0299671
Ins	E2F7	-0.495424	0.0431553
Ins	EHMT1	-0.5345	0.0270763	yes
Ins	EIF2AK3	-0.555264	0.0206757	yes
Ins	EIF4E	-0.492203	0.0447463	yes
Ins	ENO3	-0.531601	0.0280792	yes
Ins	FAM163A	-0.549786	0.0222359
Ins	FGD6	-0.52493	0.0304965
Ins	FKBP1A	-0.566605	0.0177175
Ins	FOSB	-0.595237	0.0117088	yes
Ins	GADD45B	-0.496055	0.0428486	yes
Ins	GCA	-0.494715	0.0435018	yes
Ins	GPAT3	-0.53023	0.0285637
Ins	GTF2I	-0.501081	0.0404649
Ins	H2BC21	-0.488329	0.0467182
Ins	HASPIN	-0.539027	0.0255651
Ins	HEBP2	-0.502454	0.0398314
Ins	HEPACAM2	-0.507484	0.0375752
Ins	HIRA	-0.597831	0.0112568
Ins	HNRNPA2B1	-0.61534	0.0085557	yes
Ins	HSPA1A	-0.524315	0.0307274	yes
Ins	HSPBAP1	-0.515793	0.0340632	yes
Ins	HTRA2	-0.587594	0.0131246	yes
Ins	IFIH1	-0.501346	0.0403422
Ins	IGF2BP3	-0.555369	0.0206466
Ins	IKBKB	-0.500102	0.0409211	yes
Ins	IRF7	-0.704519	0.00159075	yes
Ins	ISOC2	-0.53844	0.0257572	yes
Ins	ITGAL	-0.539287	0.0254805
Ins	ITPKB	-0.559621	0.0194968	yes
Ins	ITPR2	-0.497846	0.0419872
Ins	KCTD1	-0.577812	0.0151306
Ins	KCTD12	-0.507727	0.0374687
Ins	KDM4C	-0.561361	0.019041
Ins	KLF10	-0.497329	0.0422349
Ins	LPCAT4	-0.510565	0.0362424
Ins	MAP2K1	-0.675375	0.00292808	yes
Ins	MAP2K6	-0.559534	0.0195199
Ins	MAP4K5	-0.5106	0.0362275
Ins	MARK2	-0.499297	0.0412994
Ins	MATR3	-0.50605	0.0382086
Ins	MICB	-0.512271	0.0355199
Ins	MKRN1	-0.547548	0.0228989
Ins	MLF1	-0.493821	0.0439419
Ins	MTOR	-0.494309	0.0437013	yes
Ins	MYO1G	-0.483714	0.0491521
Ins	NAGK	-0.584326	0.0137699
Ins	NFE2L2	-0.509169	0.0368416	yes
Ins	NME3	-0.502539	0.0397928
Ins	OCIAD1	-0.488325	0.0467205	yes
Ins	PAK1	-0.529351	0.0288774
Ins	PGD	-0.5147	0.03451	yes
Ins	PGM1	-0.515312	0.0342591
Ins	PIK3R1	-0.550053	0.0221577	yes
Ins	PIK3R3	-0.486846	0.0474904
Ins	PIP4K2B	-0.556308	0.0203882
Ins	PITX1	-0.593587	0.0120037
Ins	PLCG2	-0.508299	0.037219	yes
Ins	POLR2A	-0.616056	0.00845746	yes
Ins	POU2F2	-0.519301	0.0326581
Ins	PRKCA	-0.610871	0.00918981	yes
Ins	PRKRA	-0.514476	0.0346023
Ins	PSMB3	-0.498808	0.0415302	yes
Ins	PSMB9	-0.523379	0.0310809
Ins	PSMC5	-0.503071	0.0395493
Ins	PTEN	-0.495208	0.0432607	yes
Ins	PTK2B	-0.513383	0.0350546	yes
Ins	PTPN6	-0.525182	0.0304025	yes
Ins	QRICH1	-0.510991	0.036061
Ins	RAI14	-0.575748	0.0155833
Ins	RBM15	-0.534648	0.0270256	yes
Ins	RFX5	-0.59498	0.0117543
Ins	RGS2	-0.591203	0.0124402
Ins	RNF144B	-0.482496	0.0498099	yes
Ins	RNF4	-0.541801	0.024672
Ins	RNY3	-0.556962	0.0202099
Ins	SAT2	-0.504755	0.038787
Ins	SERPINB6	-0.483338	0.0493541
Ins	SF3A3	-0.599967	0.0108951
Ins	SH2B3	-0.564749	0.0181774
Ins	SLC25A12	-0.626492	0.00712479
Ins	SMC3	-0.545131	0.0236322
Ins	SP3	-0.513446	0.0350284
Ins	SSBP4	-0.540026	0.0252406
Ins	ST6GAL1	-0.537227	0.026158
Ins	STAU1	-0.657636	0.00411528
Ins	TAF9	-0.488937	0.0464046	yes
Ins	TBP	-0.493194	0.0442523	yes
Ins	TGIF1	-0.538585	0.0257096	yes
Ins	TIGD1	-0.504499	0.0389024
Ins	TMBIM6	-0.503437	0.0393826	yes
Ins	TMED10	-0.516295	0.0338591	yes
Ins	TP53	-0.530045	0.0286294	yes
Ins	TPI1	-0.527146	0.0296766	yes
Ins	TRADD	-0.525673	0.0302196	yes
Ins	TRIM26	-0.535339	0.0267911
Ins	TSC2	-0.485715	0.0480854	yes
Ins	TSC22D4	-0.492811	0.0444428	yes
Ins	TUBA1B	-0.497836	0.041992	yes
Ins	TUBA4A	-0.520122	0.0323354	yes
Ins	USF1	-0.523754	0.0309386
Ins	USP22	-0.539989	0.0252528
Ins	YWHAZ	-0.57496	0.0157588	yes
Ins	ZCCHC17	-0.486531	0.0476553	yes
MMSE	ACOT9	0.524813	0.0305404
MMSE	BRCC3	0.507295	0.0376585
MMSE	BTK	0.501986	0.0400468	yes
MMSE	EXPH5	0.482661	0.0497204
MMSE	GPD2	0.497796	0.0420113	yes
MMSE	IKBKG	0.487846	0.0469687
MMSE	KDM2B	0.541777	0.0246798	yes
MMSE	LINC01806	0.619109	0.0080486
MMSE	MAGT1	0.507478	0.037578
MMSE	PDK3	0.49067	0.0455191
MMSE	PGRMC1	0.523019	0.0312176	yes
MMSE	PQBP1	0.492805	0.0444459
MMSE	PTGER2	0.632916	0.00639206	yes
MMSE	SAT1	0.531915	0.0279692	yes
MMSE	SLC25A43	0.522582	0.0313844
MMSE	STAT5A	0.484149	0.0489188	yes
MMSE	TAF1	0.501328	0.0403505
MMSE	TMEM14C	0.540993	0.0249299
MMSE	ZNF395	0.532356	0.0278152
MCP1	DDB2	-0.482971	0.0495525
MCP1	DUSP22	-0.619207	0.00803573
Mono	FBXL16	0.596718	0.011449	yes
NfL	ECHDC1	0.487025	0.0473965
NfL	GPCPD1	0.570732	0.0167275
NfL	NFKBIA	0.498086	0.0418728	yes
NfL	PLSCR2	0.534023	0.0272392	yes
NfL	TAF7	0.499089	0.0413972	yes
NPI	DUSP22	-0.598451	0.0111508
pTau	CRYZ	0.529797	0.0287179
pTau	HOXA4	-0.50688	0.0378409
pTau	MIR4458HG	0.566116	0.0178377
pTau	TYW3	0.508256	0.0372381
Q42/40	CRYZ	-0.666906	0.00345405
Q42/40	NINJ2	0.513921	0.0348317	yes
Q42/40	PKNOX1	-0.51045	0.0362914
Q42/40	TYW3	-0.661625	0.0038192
Trig	AAK1	-0.493664	0.0440192
Trig	ABHD14A	-0.654281	0.00437848
Trig	ABHD14B	-0.644914	0.00518615	yes
Trig	ACACA	-0.615996	0.00846562
Trig	ACAP1	-0.525015	0.0304648
Trig	ACBD4	-0.572877	0.0162305
Trig	ACOT8	-0.686408	0.00234256
Trig	ACP6	-0.559241	0.0195976
Trig	ADIPOR1	-0.514902	0.034427
Trig	ADIPOR2	-0.534606	0.0270399	yes
Trig	ADK	-0.593147	0.0120833
Trig	AGAP3	-0.48331	0.0493695	yes
Trig	AGGF1	-0.536752	0.0263163
Trig	AHCYL1	-0.718646	0.00115322
Trig	ALG3	-0.673296	0.00305067
Trig	AMPD3	-0.678891	0.0027298
Trig	ANKRA2	-0.561044	0.0191234
Trig	ANP32E	-0.542915	0.0243203
Trig	ANXA11	-0.534776	0.026982
Trig	ANXA6	-0.532133	0.0278931
Trig	ARF6	-0.655449	0.00428538
Trig	ARHGAP25	-0.594083	0.0119144
Trig	ARRB2	-0.635253	0.00614104	yes
Trig	ARRDC3	-0.538398	0.0257712	yes
Trig	ASF1B	-0.60068	0.0107763
Trig	ATIC	-0.636382	0.00602275
Trig	ATR	-0.651998	0.00456525	yes
Trig	AUP1	-0.666592	0.00347494
Trig	AZI2	-0.520661	0.0321254
Trig	BAZ2A	-0.552056	0.0215785
Trig	BCL3	-0.645066	0.00517214	yes
Trig	BHLHE40	-0.522912	0.0312582	yes
Trig	BRD2	-0.678088	0.00277408	yes
Trig	C1RL	-0.516868	0.0336275
Trig	C2	-0.58166	0.0143147
Trig	C6orf120	-0.615917	0.00847643
Trig	CACNA1C	-0.632583	0.00642848	yes
Trig	CACNB3	-0.603191	0.0103667
Trig	CAP1	-0.534754	0.0269895	yes
Trig	CAPN2	-0.627187	0.00704245	yes
Trig	CARD11	-0.645905	0.00509542
Trig	CASP7	-0.541489	0.0247714
Trig	CASP8	-0.530308	0.0285358	yes
Trig	CBX3	-0.611285	0.00912949
Trig	CD37	-0.630556	0.00665392	yes
Trig	CD46	-0.56015	0.0193573	yes
Trig	CDC25A	-0.531255	0.0282011	yes
Trig	CDC42	-0.655229	0.00430275	yes
Trig	CDK12	-0.562798	0.0186709
Trig	CDK19	-0.557663	0.02002
Trig	CELF1	-0.688767	0.00223076	yes
Trig	CENPM	-0.733361	0.000808211
Trig	CEP55	-0.686924	0.00231772
Trig	CFL2	-0.494574	0.0435712
Trig	CHD1L	-0.499416	0.0412432
Trig	CHEK2	-0.59587	0.0115971
Trig	CHPF	-0.659346	0.00398619
Trig	CLIC5	-0.547067	0.0230434
Trig	CPEB3	-0.55918	0.0196136
Trig	CREB1	-0.517482	0.0333807	yes
Trig	CREB3L2	-0.620941	0.00781093	yes
Trig	CREBZF	-0.530919	0.0283195	yes
Trig	CSNK1D	-0.513736	0.0349083	yes
Trig	CSNK1G3	-0.495459	0.0431385
Trig	CSNK2B	-0.563474	0.0184988	yes
Trig	CSRP1	-0.518165	0.033108
Trig	CTSL	-0.527444	0.0295676	yes
Trig	CUTA	-0.672717	0.00308558	yes
Trig	DAPK2	-0.550323	0.0220791
Trig	DBI	-0.636625	0.00599742	yes
Trig	DBT	-0.519663	0.0325156
Trig	DCAF6	-0.597043	0.0113926	yes
Trig	DDX20	-0.650796	0.00466618	yes
Trig	DDX41	-0.653212	0.00446516
Trig	DDX5	-0.529227	0.0289219	yes
Trig	DEDD2	-0.653613	0.00443249
Trig	DHX16	-0.595695	0.011628
Trig	DLG4	-0.5216	0.0317614	yes
Trig	DUSP2	-0.768917	0.000309422	yes
Trig	E2F2	-0.602465	0.0104839
Trig	E2F7	-0.623068	0.00754206
Trig	E2F8	-0.5307	0.0283969
Trig	EARS2	-0.573626	0.0160596
Trig	EFNA4	-0.557734	0.0200007
Trig	EGR1	-0.582533	0.0141346	yes
Trig	EGR2	-0.550211	0.0221116	yes
Trig	EHMT1	-0.583071	0.0140242	yes
Trig	EHMT2	-0.574779	0.0157994
Trig	EIF2AK3	-0.616589	0.00838485	yes
Trig	EIF5A	-0.57863	0.0149541	yes
Trig	ELF1	-0.517587	0.0333388	yes
Trig	ELOVL1	-0.567997	0.0173787
Trig	EML2	-0.655301	0.00429706
Trig	ENO3	-0.70716	0.00149997	yes
Trig	EPHA4	-0.552868	0.0213471	yes
Trig	ERBB2	-0.524823	0.0305365	yes
Trig	FAM163A	-0.598341	0.0111696
Trig	FGD6	-0.600458	0.0108133
Trig	FKBP1A	-0.743645	0.000621904
Trig	FLII	-0.550981	0.0218879
Trig	FOSB	-0.603966	0.0102427	yes
Trig	FOXJ2	-0.652573	0.00451759
Trig	FTO	-0.676253	0.00287746	yes
Trig	FYN	-0.559505	0.0195274	yes
Trig	GADD45B	-0.714346	0.00127434	yes
Trig	GATA3	-0.492847	0.0444246	yes
Trig	GCA	-0.594465	0.011846	yes
Trig	GNA12	-0.580702	0.0145146	yes
Trig	GNA13	-0.612014	0.00902415	yes
Trig	GOT2	-0.605458	0.0100074	yes
Trig	GPAT3	-0.593428	0.0120324
Trig	GTF2I	-0.52051	0.0321843
Trig	GTF3C2	-0.639989	0.00565677
Trig	H2BC21	-0.502211	0.0399433
Trig	H2BC9	-0.536344	0.0264525
Trig	HDAC11	-0.536918	0.0262607	yes
Trig	HDAC4	-0.535643	0.0266885	yes
Trig	HEPACAM2	-0.557001	0.0201993
Trig	HIRA	-0.533013	0.0275871
Trig	HMGB1	-0.501119	0.0404473
Trig	HMGB2	-0.567233	0.0175641
Trig	HMGN1	-0.65943	0.00397989
Trig	HNRNPA2B1	-0.608154	0.00959325	yes
Trig	HSPA1A	-0.609514	0.00938967	yes
Trig	HSPA1B	-0.498507	0.0416729	yes
Trig	HSPA2	-0.597437	0.0113245	yes
Trig	HSPBAP1	-0.594749	0.0117954	yes
Trig	HTRA2	-0.625345	0.00726249	yes
Trig	IFIH1	-0.649671	0.00476223
Trig	IGF2BP3	-0.632192	0.00647147
Trig	IKBKB	-0.599882	0.0109093	yes
Trig	IKZF1	-0.599586	0.0109589	yes
Trig	IL12RB1	-0.712594	0.00132658	yes
Trig	IL15	-0.526608	0.0298739
Trig	IMPDH2	-0.664578	0.00361135
Trig	IRF1	-0.658441	0.00405406	yes
Trig	IRF7	-0.626694	0.00710082	yes
Trig	ISOC2	-0.589679	0.0127257	yes
Trig	ITGAL	-0.68326	0.00249889
Trig	ITGB8	-0.588899	0.0128738
Trig	ITPKB	-0.744821	0.000603078	yes
Trig	ITPKC	-0.489155	0.0462925
Trig	ITPR2	-0.56559	0.0179678
Trig	KCNN4	-0.549906	0.0222006
Trig	KCTD1	-0.608848	0.00948894
Trig	KCTD12	-0.639577	0.00569763
Trig	KDM4C	-0.594921	0.0117648
Trig	KDM5C	-0.50828	0.0372274	yes
Trig	KLF10	-0.524213	0.0307658
Trig	LAPTM5	-0.528575	0.0291567	yes
Trig	LEPR	-0.489317	0.0462092
Trig	LHPP	-0.511895	0.0356779
Trig	LINC01126	-0.516275	0.0338673	yes
Trig	LIPG	-0.551229	0.0218163
Trig	LPCAT4	-0.542548	0.0244358
Trig	LZTFL1	-0.515501	0.0341821
Trig	MAF1	-0.697579	0.00185102
Trig	MAML1	-0.491467	0.0451159
Trig	MAN2A2	-0.508565	0.0371033
Trig	MAP2K1	-0.534897	0.0269408	yes
Trig	MAP2K3	-0.60707	0.0097581
Trig	MAP2K6	-0.582044	0.0142352
Trig	MAP4K5	-0.56799	0.0173802
Trig	MARK2	-0.600759	0.0107633
Trig	MARK3	-0.502812	0.0396679
Trig	MATR3	-0.522194	0.0315328	yes
Trig	MBNL1	-0.620052	0.00792553
Trig	MCM2	-0.513606	0.034962	yes
Trig	MGAT1	-0.499358	0.0412705
Trig	MIA3	-0.650154	0.0047208
Trig	MLF1	-0.544702	0.0237642
Trig	MPC1	-0.534474	0.027085
Trig	MPI	-0.618898	0.00807634
Trig	MTHFR	-0.485795	0.0480432
Trig	MTOR	-0.50062	0.0406795	yes
Trig	MUTYH	-0.501281	0.040372	yes
Trig	MYL12A	-0.61228	0.00898604
Trig	MYO1G	-0.69562	0.00193047
Trig	N4BP2L1	-0.490107	0.0458056	yes
Trig	NEAT1	-0.713918	0.00128692	yes
Trig	NEU1	-0.523263	0.0311247
Trig	NFE2L2	-0.526784	0.0298092	yes
Trig	NFKB2	-0.506792	0.0378798	yes
Trig	NFKBIA	-0.548331	0.0226651	yes
Trig	NFYC	-0.725857	0.00097151	yes
Trig	NLRP1	-0.585382	0.0135587	yes
Trig	NME3	-0.518314	0.0330485
Trig	NOTCH4	-0.48467	0.04864
Trig	NR3C1	-0.661075	0.00385898	yes
Trig	NR3C2	-0.511661	0.0357769
Trig	NUBP1	-0.513021	0.0352056
Trig	OCIAD1	-0.724213	0.0010107	yes
Trig	OSBPL11	-0.513217	0.035124
Trig	PAFAH1B3	-0.614938	0.00861124
Trig	PAK1	-0.608528	0.00953689
Trig	PCK2	-0.513598	0.0349655	yes
Trig	PDZD8	-0.526416	0.0299447
Trig	PEMT	-0.559201	0.0196082
Trig	PFKFB4	-0.597984	0.0112306
Trig	PHACTR1	-0.670082	0.0032485
Trig	PIK3R1	-0.707698	0.00148203	yes
Trig	PIK3R3	-0.530664	0.0284098
Trig	PIK3R5	-0.507766	0.0374518
Trig	PIP4K2B	-0.625474	0.00724691
Trig	PKM	-0.648818	0.00483607	yes
Trig	PLCG2	-0.593773	0.0119702	yes
Trig	PLXNC1	-0.644349	0.0052385	yes
Trig	POLR2A	-0.579459	0.014777	yes
Trig	POU2F2	-0.559589	0.0195053
Trig	PPP1R13L	-0.553205	0.0212518	yes
Trig	PPP3CB	-0.653159	0.00446945	yes
Trig	PRKAB2	-0.590642	0.0125446
Trig	PRKCA	-0.485526	0.0481856	yes
Trig	PRKCI	-0.534646	0.0270263	yes
Trig	PRKD2	-0.640828	0.00557418
Trig	PRKRA	-0.538934	0.0255956
Trig	PRKRIP1	-0.532282	0.0278413
Trig	PSMA1	-0.600995	0.0107244
Trig	PSMB1	-0.522532	0.0314033
Trig	PSMB10	-0.534735	0.026996
Trig	PSMB3	-0.680649	0.00263488	yes
Trig	PSMB9	-0.675945	0.00289515
Trig	PSMC5	-0.595898	0.0115922
Trig	PTEN	-0.547561	0.0228949	yes
Trig	PTK2B	-0.591106	0.0124582	yes
Trig	PTPN6	-0.526504	0.0299124	yes
Trig	QRICH1	-0.638551	0.00580044
Trig	RAC1	-0.687813	0.00227546	yes
Trig	RBBP4	-0.525331	0.0303471
Trig	RBM15	-0.493233	0.0442329	yes
Trig	RBM23	-0.570095	0.0168774
Trig	RFX5	-0.66193	0.00379733
Trig	RGS2	-0.595992	0.0115758	yes
Trig	RNF144B	-0.500843	0.0405755	yes
Trig	RNF31	-0.586195	0.013398
Trig	RNF4	-0.608787	0.00949801
Trig	RNY3	-0.629985	0.00671847
Trig	SELPLG	-0.533721	0.027343	yes
Trig	SERBP1	-0.527866	0.0294137
Trig	SF3A2	-0.52813	0.029318
Trig	SF3A3	-0.716608	0.00120939
Trig	SH2B3	-0.553303	0.0212241
Trig	SIRT2	-0.717724	0.00117837	yes
Trig	SIVA1	-0.522906	0.0312605
Trig	SLC1A5	-0.602584	0.0104646	yes
Trig	SLC25A12	-0.571561	0.0165339
Trig	SLU7	-0.590053	0.0126551	yes
Trig	SMAD1	-0.546689	0.0231575	yes
Trig	SMAD3	-0.484944	0.0484942
Trig	SMARCC1	-0.602436	0.0104886
Trig	SMARCD2	-0.643921	0.0052784
Trig	SMC3	-0.623032	0.00754645
Trig	SQSTM1	-0.503843	0.0391987	yes
Trig	SSBP4	-0.585642	0.0135072
Trig	ST6GAL1	-0.621401	0.00775212
Trig	STARD3	-0.514486	0.034598
Trig	STAT3	-0.588061	0.0130344	yes
Trig	STAU1	-0.772153	0.000281224
Trig	TAF9	-0.546458	0.0232274	yes
Trig	TBP	-0.562171	0.0188317	yes
Trig	TCF12	-0.499961	0.0409874	yes
Trig	TEF	-0.645777	0.0051071
Trig	TFB2M	-0.578712	0.0149367
Trig	TGFBR2	-0.505746	0.0383435	yes
Trig	TIGD1	-0.5961	0.0115568
Trig	TMBIM6	-0.688178	0.00225829	yes
Trig	TMED10	-0.528163	0.0293058	yes
Trig	TMEM127	-0.489386	0.0461741
Trig	TMX3	-0.518064	0.0331482
Trig	TNFRSF10A	-0.571461	0.0165573	yes
Trig	TNIP2	-0.553459	0.0211799	yes
Trig	TOMM40	-0.679802	0.00268026	yes
Trig	TP53	-0.601164	0.0106965	yes
Trig	TPI1	-0.52325	0.0311299	yes
Trig	TRABD	-0.63324	0.00635684
Trig	TRADD	-0.635047	0.00616287	yes
Trig	TRIM26	-0.653123	0.00447243
Trig	TRIM27	-0.529854	0.0286976
Trig	TRIM52	-0.498744	0.0415604
Trig	TSC2	-0.626409	0.00713465	yes
Trig	TSC22D4	-0.648064	0.00490215	yes
Trig	TSPAN33	-0.484518	0.0487214
Trig	TUBA1B	-0.604341	0.0101832	yes
Trig	TUBA4A	-0.574406	0.0158831	yes
Trig	UBE2C	-0.6768	0.00284636
Trig	USF1	-0.588862	0.0128809
Trig	USP19	-0.545934	0.0233864
Trig	USP22	-0.526638	0.0298631
Trig	YWHAG	-0.658089	0.0040808	yes
Trig	YWHAZ	-0.66935	0.00329495	yes
Trig	ZBTB4	-0.484966	0.0484825
Trig	ZDHHC14	-0.535976	0.026576
Trig	ZEB1	-0.548049	0.0227492	yes
Trig	ZHX2	-0.483686	0.0491672
Wt	ACOT9	-0.71991	0.00111949
Wt	BRCC3	-0.720871	0.0010944
Wt	BTK	-0.726883	0.000947689	yes
Wt	FBXL16	0.525875	0.0301449	yes
Wt	FLNA	-0.757583	0.000427479	yes
Wt	FOXO4	-0.699211	0.00178688
Wt	GLUD1	-0.704011	0.00160874
Wt	HCFC1	-0.735856	0.000759239
Wt	IKBKG	-0.720679	0.00109939
Wt	MAGT1	-0.741686	0.000654322
Wt	MECP2	-0.732314	0.00082954	yes
Wt	PDK3	-0.731586	0.00084462
Wt	PGRMC1	-0.676863	0.00284279	yes
Wt	PKNOX1	-0.49162	0.045039
Wt	PQBP1	-0.741071	0.000664787
Wt	RLIM	-0.766237	0.000334523
Wt	SAT1	-0.696026	0.00191379	yes
Wt	SLC25A43	-0.738069	0.000717899
Wt	SLC9A7	-0.7152	0.00124947	yes
Wt	TAF1	-0.63216	0.00647503
Wt	TFE3	-0.751149	0.000509738
Wt	TRABD	-0.551361	0.0217782
Wt	ZMYM3	-0.716112	0.00122338	yes
				476

### Sheet: Table S37 Placebo PBDPM Corr
Clinical Measure	FDR PBDPM Gene	R	P_value	AD Hub Gene
%B	CMPK2	0.634858	0.00823972	yes
%B	CTSL	0.544288	0.0292755	yes
%B	GPD2	0.578783	0.0188216	yes
%B	JDP2	0.529016	0.0351135	yes
%B	MAN2A2	0.524512	0.036993
%B	MPI	0.530536	0.0344959
%B	PLAU	0.538249	0.0314882	yes
%B	TRAF6	0.584555	0.017401	yes
%B	UBA7	0.594131	0.0152296
ADCOMS	CDK16	-0.509371	0.04387
ADCOMS	KDM5C	0.577207	0.0192246	yes
ADCOMS	NINJ2	-0.7072	0.00218495	yes
ADCOMS	PLSCR2	-0.59278	0.0155224	yes
ADCOMS	SLC15A4	0.505055	0.045995
ADCOMS	UBE2C	0.498842	0.0491873
ADL	ACP5	-0.53939	0.0310605	yes
ADL	ACVR1B	-0.544101	0.0293421	yes
ADL	ADIPOR2	-0.540641	0.030597	yes
ADL	IKZF1	-0.505797	0.0456243
ADL	IRF1	-0.530257	0.0346087	yes
ADL	PEMT	-0.529034	0.0351063
BPd	CD79B	0.533909	0.0331549
BPd	FBXL16	0.591725	0.015754	yes
BPd	GPD2	0.591332	0.0158409	yes
BPd	KDM2B	0.566487	0.0221464	yes
BPd	MAT2A	0.504476	0.0462855
BPd	P2RX1	0.651919	0.00620966
BPd	PLAU	0.516521	0.0405122	yes
BPd	UBA7	0.517166	0.0402193
BPs	AAK1	0.511875	0.042671
BPs	ABCA2	0.755169	0.000718959	yes
BPs	ABHD14A	0.537291	0.0318504
BPs	ABHD14B	0.555256	0.0255629	yes
BPs	ACACA	0.636719	0.00799567
BPs	ACAT2	0.52808	0.035498
BPs	ACOT8	0.603536	0.0133085
BPs	ACP6	0.543645	0.0295053
BPs	ACVR1B	0.689394	0.00313234	yes
BPs	ADIPOR1	0.626292	0.00944041
BPs	ADK	0.588554	0.0164668
BPs	AGAP3	0.577721	0.0190925	yes
BPs	AHCY	0.535553	0.0325157
BPs	ALDH4A1	0.583455	0.0176649
BPs	ALG3	0.646226	0.00683682
BPs	AMPD2	0.63279	0.00851782
BPs	ANKRA2	0.587761	0.0166488
BPs	ANP32E	0.525601	0.0365316
BPs	ANXA6	0.549833	0.0273504
BPs	APPL2	0.515691	0.040892	yes
BPs	ARHGAP25	0.532524	0.0337007
BPs	ARRB2	0.536397	0.0321913	yes
BPs	ARRDC3	0.603266	0.013361	yes
BPs	ASF1B	0.530996	0.0343109
BPs	ATAD3A	0.553812	0.0260297	yes
BPs	ATG16L2	0.553277	0.0262043	yes
BPs	ATR	0.54956	0.0274428	yes
BPs	AZI2	0.71066	0.00203124
BPs	BAZ2A	0.526026	0.0363527
BPs	BCL3	0.583496	0.0176551	yes
BPs	BHLHE40	0.537823	0.0316487	yes
BPs	BMP8B	0.624387	0.00972525
BPs	BRD2	0.554749	0.0257261	yes
BPs	C6orf120	0.586407	0.0169633
BPs	CACNB3	0.664893	0.00495078
BPs	CAP1	0.604034	0.0132124	yes
BPs	CAPN2	0.564743	0.0226524	yes
BPs	CBX3	0.613955	0.0114078
BPs	CD46	0.63876	0.00773464	yes
BPs	CDK12	0.560503	0.0239196
BPs	CDK19	0.588863	0.0163961
BPs	CELF1	0.677067	0.00396389	yes
BPs	CENPM	0.530366	0.0345646
BPs	CEP55	0.504255	0.046397
BPs	CHEK2	0.54818	0.027914
BPs	CHPF	0.510409	0.04337
BPs	CLIC5	0.655795	0.00580955
BPs	CMPK2	0.559087	0.0243548	yes
BPs	CPEB3	0.520618	0.0386779
BPs	CREB3L2	0.693423	0.0028934	yes
BPs	CSNK1A1	0.617403	0.0108282	yes
BPs	CSNK1D	0.723943	0.00152032	yes
BPs	CSNK1G3	0.617593	0.0107968
BPs	CSNK2B	0.616453	0.0109854	yes
BPs	CTSL	0.764212	0.00056714	yes
BPs	CUTA	0.592683	0.0155436	yes
BPs	DAPK2	0.601514	0.0137046
BPs	DCAF6	0.545593	0.0288136	yes
BPs	DDX20	0.555242	0.0255672	yes
BPs	DDX5	0.648455	0.00658556	yes
BPs	DEDD2	0.543245	0.0296491
BPs	DGAT1	0.600962	0.0138143	yes
BPs	DHX16	0.58201	0.0180166
BPs	DLG4	0.64611	0.00685009	yes
BPs	DLX2	0.511751	0.04273
BPs	DUSP22	0.545062	0.0290008
BPs	E2F2	0.586301	0.0169882
BPs	E2F7	0.501243	0.0479345
BPs	EFNA4	0.649113	0.00651277
BPs	EGR2	0.568621	0.0215389	yes
BPs	EHMT2	0.56653	0.0221339
BPs	EIF2AK3	0.561966	0.0234765	yes
BPs	EIF5A	0.623526	0.00985614	yes
BPs	ELOVL1	0.610342	0.012041
BPs	EML2	0.671232	0.00441501
BPs	EPHA4	0.524415	0.0370342	yes
BPs	ETV1	0.743489	0.000962936
BPs	EXPH5	0.505374	0.0458352
BPs	FAM163A	0.590793	0.0159609
BPs	FDPS	0.666983	0.00476872	yes
BPs	FGD6	0.57386	0.0201027
BPs	FKBP1A	0.604474	0.013128
BPs	FLII	0.545901	0.0287052
BPs	FOSB	0.613331	0.0115151	yes
BPs	FOXJ2	0.506515	0.0452675
BPs	FUT8	0.504016	0.0465174
BPs	GADD45B	0.616647	0.0109532	yes
BPs	GALNT6	0.574507	0.0199307	yes
BPs	GATA3	0.595241	0.0149921	yes
BPs	GPAT3	0.571564	0.0207227
BPs	GPD2	0.554926	0.0256687	yes
BPs	GTF3C2	0.633403	0.00843466
BPs	H2BC5	0.520821	0.0385885
BPs	H2BC9	0.573328	0.0202451
BPs	HASPIN	0.508255	0.0444119
BPs	HDAC11	0.589175	0.0163252	yes
BPs	HEMK1	0.679933	0.00375634
BPs	HEPACAM2	0.547113	0.0282823
BPs	HIRA	0.711056	0.00201421
BPs	HK2	0.683828	0.00348837	yes
BPs	HMGB2	0.60751	0.0125563
BPs	HMGN1	0.589096	0.0163432
BPs	HNRNPA2B1	0.601896	0.0136291	yes
BPs	HNRNPK	0.503584	0.0467365	yes
BPs	HSPA1A	0.611566	0.0118234	yes
BPs	HSPA1B	0.58693	0.0168414	yes
BPs	HSPA2	0.593211	0.0154284	yes
BPs	IGF2BP3	0.547241	0.0282378
BPs	IKBKB	0.585119	0.0172667	yes
BPs	IL12RB1	0.583259	0.0177124	yes
BPs	IL15	0.521476	0.0383017
BPs	IL6R	0.543415	0.0295879	yes
BPs	IMPDH2	0.53471	0.0328422
BPs	IRF5	0.555491	0.0254874	yes
BPs	IRF7	0.539346	0.031077	yes
BPs	ITGAL	0.582052	0.0180063
BPs	ITGB8	0.529814	0.0347884
BPs	ITPKB	0.612447	0.0116688	yes
BPs	ITPKC	0.510629	0.0432646
BPs	ITPR2	0.606981	0.0126546
BPs	JAK2	0.553622	0.0260918	yes
BPs	KCNN4	0.627068	0.00932624
BPs	KCTD12	0.67276	0.0042931
BPs	KDM4C	0.575598	0.0196429
BPs	KLF10	0.606442	0.0127551
BPs	KLF7	0.610517	0.0120096	yes
BPs	LEPR	0.649207	0.00650238
BPs	LHPP	0.595209	0.0149989
BPs	LPCAT4	0.585527	0.0171701
BPs	MAML1	0.627576	0.00925214
BPs	MAP2K1	0.591834	0.01573	yes
BPs	MAP2K3	0.588178	0.0165528
BPs	MAP3K12	0.590546	0.0160161	yes
BPs	MAP4K5	0.516131	0.0406902
BPs	MARK2	0.566158	0.0222411
BPs	MATR3	0.625775	0.009517
BPs	MBNL1	0.55626	0.0252418
BPs	MCM2	0.626041	0.00947748	yes
BPs	MGAT1	0.547221	0.0282449
BPs	MIA3	0.499866	0.0486501
BPs	MKRN1	0.5947	0.0151075
BPs	MLF1	0.545609	0.028808
BPs	MPC1	0.541797	0.0301732
BPs	MTHFR	0.718187	0.00172702
BPs	MTOR	0.585919	0.0170777	yes
BPs	MTTP	0.516891	0.0403441
BPs	MYL12A	0.602634	0.0134842
BPs	MYO1G	0.5996	0.0140879
BPs	N4BP2L1	0.570299	0.0210705	yes
BPs	NEU1	0.613695	0.0114524
BPs	NFE2L2	0.637318	0.00791834	yes
BPs	NFKB2	0.591935	0.0157078	yes
BPs	NFKBIA	0.539473	0.0310298	yes
BPs	NLRP1	0.53785	0.0316385	yes
BPs	NR3C1	0.637819	0.00785414	yes
BPs	NR3C2	0.544406	0.0292336
BPs	NRBP1	0.657339	0.00565599	yes
BPs	NUBP1	0.619726	0.0104508
BPs	OCIAD1	0.50506	0.0459921	yes
BPs	OSBPL11	0.507091	0.0449829
BPs	PAFAH1B3	0.534638	0.0328703
BPs	PAK1	0.621652	0.0101461
BPs	PBX3	0.533393	0.0333577
BPs	PCK2	0.563449	0.0230335	yes
BPs	PDE7A	0.6112	0.0118882
BPs	PDZD8	0.556263	0.0252409
BPs	PEMT	0.498137	0.0495601
BPs	PFKFB4	0.604925	0.0130417
BPs	PFKP	0.580078	0.0184952	yes
BPs	PGD	0.577756	0.0190833	yes
BPs	PHACTR1	0.589943	0.0161515
BPs	PIK3R1	0.557341	0.0248999	yes
BPs	PIM3	0.575897	0.0195646
BPs	PIP4K2B	0.594457	0.0151595
BPs	PKM	0.504923	0.0460611	yes
BPs	PKNOX1	0.593058	0.0154617
BPs	PLXNC1	0.56131	0.0236745
BPs	POLR2A	0.561418	0.0236418	yes
BPs	POU2F2	0.570395	0.0210441
BPs	PPP1R13L	0.608712	0.0123356	yes
BPs	PPP3CB	0.531445	0.0341306	yes
BPs	PRDX5	0.570683	0.0209645
BPs	PRKD2	0.667198	0.00475031
BPs	PRKRA	0.521561	0.0382648
BPs	PRKRIP1	0.548979	0.0276404
BPs	PSMA1	0.53436	0.0329788
BPs	PSMB1	0.633466	0.00842618
BPs	PSMB3	0.629649	0.00895448
BPs	PSMC5	0.618968	0.0105729
BPs	PTEN	0.505053	0.0459957	yes
BPs	PTGER2	0.532073	0.03388	yes
BPs	PTK2B	0.676175	0.00403035	yes
BPs	PTPN6	0.541246	0.0303748	yes
BPs	RAI14	0.524973	0.0367972
BPs	RBBP4	0.524551	0.036976
BPs	RBM23	0.571451	0.0207536
BPs	RFX5	0.666931	0.00477318
BPs	RGS2	0.598568	0.014298
BPs	RNF144B	0.634418	0.0082984	yes
BPs	RNF31	0.567463	0.021867
BPs	RNY3	0.596973	0.0146277
BPs	RUNX2	0.664032	0.00502741	yes
BPs	SAT2	0.614372	0.0113363
BPs	SCO2	0.497606	0.049842
BPs	SELPLG	0.50517	0.045937	yes
BPs	SERPINB6	0.61634	0.0110042
BPs	SF3A2	0.516978	0.0403047
BPs	SGK3	0.644167	0.00707566
BPs	SH3GLB2	0.558355	0.0245821
BPs	SIRT2	0.531768	0.0340014	yes
BPs	SIVA1	0.50321	0.0469264
BPs	SLC15A4	0.702333	0.00241699
BPs	SLC1A5	0.607234	0.0126076	yes
BPs	SLC25A12	0.540473	0.0306589
BPs	SLU7	0.55797	0.0247023	yes
BPs	SMAD1	0.576875	0.0193103
BPs	SMAD3	0.551757	0.0267055
BPs	SMARCD2	0.748731	0.000846206
BPs	SMC3	0.640792	0.00748159
BPs	SNRPA	0.559393	0.0242602	yes
BPs	SOAT1	0.627053	0.00932847
BPs	SOD2	0.61849	0.0106502
BPs	SP2	0.552639	0.026414
BPs	SQSTM1	0.514489	0.0414462	yes
BPs	STARD3	0.581349	0.0181794
BPs	STAT3	0.528136	0.0354748	yes
BPs	STAT5A	0.618577	0.0106361	yes
BPs	STAU1	0.504735	0.0461555
BPs	TAF4B	0.613231	0.0115324
BPs	TAF7	0.515857	0.0408156	yes
BPs	TAF9	0.563567	0.0229986	yes
BPs	TBC1D14	0.568819	0.0214835
BPs	TBP	0.649819	0.00643545	yes
BPs	TEF	0.52792	0.035564
BPs	TFAM	0.60387	0.013244	yes
BPs	TGFBR2	0.512989	0.0421457	yes
BPs	TGIF1	0.551134	0.0269131	yes
BPs	TIGD1	0.52187	0.0381297
BPs	TMBIM6	0.551646	0.0267425	yes
BPs	TMX3	0.627642	0.00924253
BPs	TNFSF10	0.520425	0.0387628	yes
BPs	TP53	0.603061	0.0134008	yes
BPs	TPI1	0.649527	0.00646735	yes
BPs	TRABD	0.60815	0.0124384
BPs	TRADD	0.643454	0.00715997	yes
BPs	TRAF6	0.722602	0.00156658
BPs	TRMT112	0.570683	0.0209645
BPs	TSC2	0.501953	0.047569	yes
BPs	TSC22D1	0.538219	0.0314995
BPs	TSC22D4	0.579916	0.0185358	yes
BPs	TSPAN33	0.506063	0.0454915
BPs	TUBA1B	0.543358	0.0296084	yes
BPs	TUBA4A	0.759595	0.000640959	yes
BPs	UBA7	0.61264	0.0116351
BPs	USF1	0.514643	0.0413748
BPs	USP19	0.557281	0.0249188
BPs	USP3	0.56178	0.0235324	yes
BPs	YWHAZ	0.531518	0.0341016	yes
BPs	ZBTB4	0.647466	0.0066961
BPs	ZCCHC17	0.607121	0.0126285	yes
BPs	ZEB1	0.508168	0.0444547
BPs	ZHX2	0.586978	0.0168301
BPs	ZNF395	0.630396	0.00884906
C1q	ABHD14A	-0.559325	0.0242812
C1q	ABHD14B	-0.557582	0.0248239	yes
C1q	BCAT1	-0.549396	0.0274985
C1q	CBR3	-0.566315	0.0221958
C1q	MAN2A2	-0.559253	0.0243036
C1q	MAP2K3	-0.604155	0.0131891
C1q	MIR4458HG	-0.593492	0.0153675
C1q	PGPEP1	-0.541769	0.0301834
C1q	SH3BGRL2	-0.506608	0.0452213	yes
CDRSB	ACP5	0.577735	0.0190887	yes
CDRSB	DAPK2	0.571992	0.0206061
CDRSB	GATA3	0.594073	0.015242	yes
CDRSB	PAFAH1B3	0.587339	0.0167462
CDRSB	UBE2C	0.513606	0.0418569
CDRSB	ZNF395	0.544302	0.0292707
CGIC	ACP5	0.506519	0.0452654	yes
CGIC	AZI2	0.505828	0.0456089
CGIC	CELF1	0.540421	0.0306782	yes
CGIC	DENND1B	0.638048	0.00782494
CGIC	EIF5A	0.52437	0.0370531	yes
CGIC	HEMK1	0.506392	0.0453283
CGIC	HIRA	0.605553	0.0129225
CGIC	KCNN4	0.548338	0.0278595
CGIC	MAML1	0.511706	0.0427511
CGIC	PCK2	0.521276	0.0383891	yes
CGIC	PIM3	0.546442	0.0285157
CGIC	RGS2	0.507857	0.0446069	yes
CGIC	SELPLG	0.513376	0.0419647	yes
CGIC	SIRT2	0.511971	0.0426257	yes
CGIC	TSPAN33	0.512695	0.0422841
Chol	CDK16	0.507161	0.0449486
Chol	MARK3	-0.590604	0.0160031
Cog12.	NINJ2	-0.674378	0.00416696	yes
Fruc	ACOT9	-0.542442	0.0299389
Fruc	BRCC3	-0.51057	0.0432928
Fruc	BTK	-0.511336	0.0429271	yes
Fruc	CRYZ	-0.533545	0.0332976
Fruc	FLNA	-0.534186	0.0330465	yes
Fruc	GLUD1	-0.573242	0.020268
Fruc	IKBKG	-0.544752	0.0291105
Fruc	MAGT1	-0.508342	0.0443697
Fruc	MECP2	-0.511642	0.0427814	yes
Fruc	PDK3	-0.539493	0.0310221
Fruc	PGRMC1	-0.529666	0.0348483	yes
Fruc	RLIM	-0.532589	0.033675
Fruc	SAT1	-0.533631	0.0332639	yes
Fruc	SH3BGRL2	-0.551954	0.0266403	yes
Fruc	SLC25A43	-0.54119	0.0303952
Fruc	SLC9A7	-0.515271	0.041085	yes
Fruc	TAF1	-0.563079	0.0231434
Fruc	TFE3	-0.570795	0.0209338
Fruc	TYW3	-0.498579	0.0493263
Fruc	ZMYM3	-0.505624	0.0457105	yes
GFAP	ABCA2	-0.521032	0.0384959	yes
GFAP	ANXA6	-0.534683	0.032853
GFAP	ARHGAP25	-0.507931	0.0445706
GFAP	BCAT1	-0.651142	0.00629242
GFAP	CBR3	-0.624009	0.00978249
GFAP	CDK2AP1	-0.506087	0.0454799	yes
GFAP	CTSL	-0.58879	0.0164129	yes
GFAP	DIABLO	-0.54806	0.0279552
GFAP	EML2	-0.617066	0.0108837
GFAP	FBXL16	-0.567561	0.0218391	yes
GFAP	GALNT6	-0.519361	0.0392338	yes
GFAP	GOT2	-0.580845	0.018304	yes
GFAP	GPD2	-0.750781	0.000803832	yes
GFAP	IRF5	-0.72052	0.00164067	yes
GFAP	JDP2	-0.563808	0.0229273	yes
GFAP	MLF1	-0.520464	0.0387457
GFAP	P2RX1	-0.739322	0.00106486
GFAP	PGM1	-0.550556	0.0271069
GFAP	PLAU	-0.613636	0.0114626	yes
GFAP	PTGER2	-0.500068	0.0485449	yes
GFAP	PTPN6	-0.571663	0.0206957	yes
GFAP	RNF144B	-0.656344	0.0057545	yes
GFAP	SGK3	-0.629478	0.00897862
GFAP	STAT5A	-0.575126	0.019767	yes
GFAP	TAF4B	-0.533744	0.0332195
GFAP	TRAF6	-0.500559	0.0482892	yes
GFAP	UBE2C	0.499781	0.0486945
GFAP	USP22	-0.522755	0.037746
Glu	ATAD3A	0.506458	0.0452958	yes
Glu	ISOC2	0.682267	0.00359385	yes
Glu	NINJ2	-0.518359	0.0396816	yes
GST	KDM5C	0.551543	0.0267766	yes
GST	NINJ2	-0.742553	0.00098511	yes
GST	PLSCR2	-0.569417	0.0213158	yes
GST	UBE2C	0.53534	0.0325983
Ins	CD79B	0.639553	0.0076351
Ins	ISOC2	0.576908	0.0193016	yes
Ins	NME3	0.68039	0.00372406
Ins	SH3BGRL2	0.499259	0.048968	yes
MCP1	SH3BGRL2	-0.501177	0.0479687	yes
Mono	CAMK2D	0.498307	0.0494699
Mono	CDK2AP1	0.604977	0.0130319	yes
Mono	CHD1L	0.532329	0.033778
Mono	GNA13	0.516657	0.0404504	yes
Mono	GOT2	0.535174	0.0326624	yes
Mono	MAT2A	0.531747	0.0340098
Mono	MUTYH	0.590362	0.0160574	yes
Mono	NARF	0.515521	0.0409699
Mono	NINJ2	0.511138	0.0430212	yes
Mono	PGM1	0.706333	0.00222491
Mono	PLAU	0.614774	0.0112678	yes
Mono	PLSCR2	0.508475	0.044305	yes
Mono	QRICH1	0.5354	0.0325749
Mono	SQSTM1	0.516461	0.0405396	yes
Mono	STARD3	0.498437	0.049401
Mono	TCF12	0.757885	0.000670234	yes
Mono	TMEM127	0.617841	0.0107562
Mono	TRIM25	0.574473	0.0199396	yes
Mono	TRIM27	0.603715	0.013274
NfL.c	CDK16	0.501785	0.0476554
NfL.c	MAMSTR	-0.507593	0.044736	yes
NfL.c	NRBP1	-0.515061	0.0411819	yes
pTau	CRYZ	-0.533984	0.0331257
pTau	TYW3	-0.523177	0.0375642
Q4240	BCAT1	0.619264	0.010525
Q4240	GLUD1	0.535037	0.0327154
Q4240	HOXA4	0.50302	0.0470232
Q4240	KDM5C	-0.508289	0.0443956	yes
Q4240	MAN2A2	0.555679	0.0254271
Q4240	MECP2	0.499922	0.0486208	yes
Q4240	TFE3	0.511389	0.042902
Trig	AAK1	0.53684	0.0320221
Trig	ACACA	0.535228	0.0326416
Trig	ALDH4A1	0.567683	0.0218044
Trig	ALG3	0.569199	0.0213769
Trig	AMPD3	0.530421	0.0345424
Trig	ATAD3A	0.548687	0.0277402	yes
Trig	BCL3	0.598318	0.0143494	yes
Trig	BMP8B	0.545907	0.0287033
Trig	CEP55	0.520949	0.0385325
Trig	CHEK2	0.518773	0.0394959
Trig	CREB1	0.522677	0.0377798	yes
Trig	CREB3L2	0.568523	0.0215667	yes
Trig	CREBZF	0.522055	0.0380493	yes
Trig	CSNK1G3	0.52056	0.0387032
Trig	DDX41	0.525503	0.036573
Trig	ELF1	0.502754	0.0471586	yes
Trig	FDPS	0.548459	0.027818	yes
Trig	GADD45B	0.522957	0.037659	yes
Trig	H2BC9	0.613862	0.0114236
Trig	HMGN1	0.517015	0.0402879
Trig	IRF7	0.554201	0.0259034	yes
Trig	ITPR2	0.557942	0.0247111
Trig	LZTFL1	0.49813	0.0495639
Trig	MAML1	0.497703	0.0497903
Trig	MICB	0.533852	0.0331771
Trig	MPC1	0.566257	0.0222127
Trig	MUTYH	0.531949	0.0339292	yes
Trig	NEU1	0.560676	0.0238668
Trig	NR3C2	0.565239	0.0225075
Trig	PAFAH1B3	0.513379	0.041963
Trig	PBX3	0.532833	0.0335783
Trig	PDE7A	0.546174	0.0286096
Trig	PDZD8	0.539982	0.0308407
Trig	PEG10	0.546753	0.0284075
Trig	PIK3R3	0.543543	0.0295421
Trig	PIK3R5	0.50741	0.0448262
Trig	PPP3CB	0.509157	0.0439733	yes
Trig	PRKD2	0.498073	0.0495941
Trig	PSMB3	0.504511	0.0462679
Trig	PSMC5	0.49858	0.0493255
Trig	RFX5	0.585536	0.0171682
Trig	RGS2	0.574298	0.0199859	yes
Trig	RNY3	0.528067	0.0355034
Trig	SERPINB6	0.561942	0.0234837
Trig	SH3GLB2	0.593482	0.0153697
Trig	SOAT1	0.540723	0.0305668
Trig	SP2	0.610589	0.0119969
Trig	SP3	0.634104	0.00834039
Trig	STAT5A	0.516767	0.0404005	yes
Trig	STAU1	0.627491	0.00926448
Trig	TBC1D14	0.534673	0.032857
Trig	TBP	0.502636	0.0472188	yes
Trig	TNIP2	0.622672	0.00998744
Trig	UBE2V1	0.593106	0.0154514
Trig	USP19	0.538499	0.0313941
Trig	ZDHHC14	0.70789	0.00215358
Trig	ZHX2	0.577186	0.01923
Wt	ACOT9	-0.638166	0.00780989
Wt	BRCC3	-0.681281	0.0036618
Wt	BTK	-0.651943	0.00620706	yes
Wt	DIABLO	0.50754	0.044762
Wt	FLNA	-0.619677	0.0104587	yes
Wt	FOXO4	-0.617897	0.0107471
Wt	IKBKG	-0.641259	0.00742433
Wt	LINC01806	-0.527395	0.0357814
Wt	MAGT1	-0.657796	0.00561111
Wt	MECP2	-0.643338	0.0071737	yes
Wt	PDK3	-0.656291	0.00575987
Wt	PGRMC1	-0.632097	0.0086127	yes
Wt	PQBP1	-0.654316	0.00595973
Wt	RLIM	-0.635177	0.00819759
Wt	SAT1	-0.652069	0.00619373	yes
Wt	SLC25A43	-0.657081	0.00568144
Wt	SLC9A7	-0.652828	0.00611387	yes
Wt	TAF1	-0.63218	0.00860127
Wt	TFE3	-0.584274	0.0174683
Wt	ZMYM3	-0.650626	0.00634789	yes
				202

### Sheet: Table S38 Clock gene corr
Clin	FDR PBDPM Gene	R	P_value	AD Hub Gene
Trig	ABHD14A	-0.654281	0.00437848
Trig	ACAP1	-0.525015	0.0304648
Chol	ACBD4	-0.594985	0.0117533
GFAP	ACBD4	0.531614	0.0280747
Ins	ACBD4	-0.515997	0.03398
Trig	ACBD4	-0.572877	0.0162305
MMSE	ACOT9	0.524813	0.0305404
Wt	ACOT9	-0.71991	0.00111949
Ins	AMPD3	-0.578972	0.0148809
Trig	AMPD3	-0.678891	0.0027298
Trig	BAZ2A	-0.552056	0.0215785
Chol	CD46	-0.550515	0.022023	yes
Ins	CD46	-0.484762	0.048591	yes
Trig	CD46	-0.56015	0.0193573	yes
GFAP	CSNK1D	0.622296	0.00763874	yes
Trig	CSNK1D	-0.513736	0.0349083	yes
Cog12	DGKZ	-0.533953	0.0272634
GST	DGKZ	-0.507835	0.0374215
GFAP	E2F2	0.6356	0.00610449
Ins	E2F2	-0.526356	0.0299671
Trig	E2F2	-0.602465	0.0104839
Chol	EFNA4	-0.593413	0.012035
GFAP	EFNA4	0.546785	0.0231283
Trig	EFNA4	-0.557734	0.0200007
ADL	EIF4E	0.505453	0.0384744	yes
Ins	EIF4E	-0.492203	0.0447463	yes
GFAP	FTO	0.553622	0.0211342	yes
Trig	FTO	-0.676253	0.00287746	yes
ADL	FUT8	0.513757	0.0348996
Chol	FUT8	-0.492243	0.0447263
GST	FUT8	-0.508006	0.0373468
Ins	HASPIN	-0.539027	0.0255651
Trig	HDAC4	-0.535643	0.0266885	yes
pTau	HOXA4	-0.50688	0.0378409
Chol	HSPA2	-0.549886	0.0222065	yes
GFAP	HSPA2	0.485344	0.0482817	yes
Trig	HSPA2	-0.597437	0.0113245	yes
GFAP	HTRA2	0.502818	0.039665	yes
Ins	HTRA2	-0.587594	0.0131246	yes
Trig	HTRA2	-0.625345	0.00726249	yes
GFAP	IL12RB1	0.574867	0.0157795	yes
Trig	IL12RB1	-0.712594	0.00132658	yes
Ins	IRF7	-0.704519	0.00159075	yes
Trig	IRF7	-0.626694	0.00710082	yes
GFAP	MAP2K3	0.520348	0.0322471
Trig	MAP2K3	-0.60707	0.0097581
GFAP	MBNL1	0.544712	0.0237612
Trig	MBNL1	-0.620052	0.00792553
GFAP	MPI	0.532665	0.027708
Trig	MPI	-0.618898	0.00807634
Chol	MTOR	-0.555571	0.0205907	yes
Cog12	MTOR	-0.495608	0.0430658	yes
Ins	MTOR	-0.494309	0.0437013	yes
Trig	MTOR	-0.50062	0.0406795	yes
GFAP	NEAT1	0.558747	0.019729	yes
Trig	NEAT1	-0.713918	0.00128692	yes
ADL	NRBP1	0.506676	0.0379309
Chol	NRBP1	-0.753594	0.000477058
Cog12	NRBP1	-0.646124	0.00507558
Fruc	NRBP1	-0.547274	0.0229812	yes
GST	NRBP1	-0.513163	0.0351464	yes
Trig	PRKRIP1	-0.532282	0.0278413
ADCOMS	PTGER2	-0.528922	0.0290318	yes
CGIC	PTGER2	-0.584699	0.0136951	yes
Chol	PTGER2	-0.546006	0.0233647	yes
Cog12	PTGER2	-0.596065	0.011563	yes
GST	PTGER2	-0.567777	0.0174318	yes
MMSE	PTGER2	0.632916	0.00639206	yes
GFAP	PTK2B	0.55391	0.0210531	yes
Ins	PTK2B	-0.513383	0.0350546	yes
Trig	PTK2B	-0.591106	0.0124582	yes
Ins	PTPN6	-0.525182	0.0304025	yes
Trig	PTPN6	-0.526504	0.0299124	yes
CGIC	RUNX2	-0.558384	0.0198261	yes
Chol	RUNX2	-0.576814	0.0153482	yes
MMSE	SAT1	0.531915	0.0279692	yes
Wt	SAT1	-0.696026	0.00191379	yes
CGIC	SOAT1	-0.495219	0.0432553
Chol	SOAT1	-0.547267	0.0229833
Cog12	SOAT1	-0.492084	0.0448059
GST	SOAT1	-0.485827	0.0480259
ADL	STAT3	0.485199	0.0483585	yes
Chol	STAT3	-0.535405	0.0267688	yes
Trig	STAT3	-0.588061	0.0130344	yes
Trig	TCF12	-0.499961	0.0409874	yes
Trig	TNFRSF10A	-0.571461	0.0165573	yes
Chol	TXNIP	-0.681916	0.00256817	yes
GFAP	UBA7	0.521843	0.0316678
Chol	ZBTB4	-0.62012	0.00791666
				49

### Sheet: Table S39 Neurologic corr
Clin	FDR PBDPM Gene	R	P_value	AD Hub Gene
ADCOMS	BCAT1	-0.484326	0.048824	yes
ADCOMS	EXPH5	-0.490693	0.0455077
ADCOMS	FDPS	-0.533425	0.0274449	yes
ADCOMS	JDP2	-0.508123	0.0372959	yes
ADCOMS	PIM3	-0.554418	0.020911
ADCOMS	PTGER2	-0.528922	0.0290318	yes
ADCOMS	STAT5A	-0.494232	0.0437391	yes
ADCOMS	TGIF1	-0.523458	0.031051	yes
ADCOMS	TMEM14C	-0.519325	0.0326485
ADL	AAK1	0.508688	0.0370499
ADL	ACACA	0.496357	0.0427027
ADL	ACOT8	0.502295	0.0399047
ADL	ALG3	0.493002	0.0443478
ADL	ANKRA2	0.540903	0.0249587
ADL	ANXA11	0.541524	0.0247602
ADL	ANXA6	0.611714	0.00906748
ADL	ARF6	0.499615	0.0411496
ADL	ASF1B	0.571917	0.0164513
ADL	ATAD3A	0.650362	0.00470299	yes
ADL	ATG16L2	0.532198	0.0278705	yes
ADL	ATR	0.503817	0.0392104	yes
ADL	BAZ2A	0.527132	0.0296818
ADL	BCAT1	0.573981	0.015979
ADL	CAP1	0.483507	0.0492633	yes
ADL	CASP8	0.540317	0.0251467	yes
ADL	CLIC5	0.511416	0.0358807
ADL	CREB1	0.536246	0.0264854	yes
ADL	CRY1	0.579771	0.0147107
ADL	DBT	0.582567	0.0141275
ADL	DDX5	0.529613	0.0287838	yes
ADL	DGAT1	0.7151	0.00125237	yes
ADL	DHX16	0.585989	0.0134385
ADL	DLG4	0.502383	0.0398642	yes
ADL	E2F8	0.511508	0.0358416
ADL	EGR1	0.489724	0.0460007	yes
ADL	EIF1AD	0.505076	0.0386429
ADL	EIF4E	0.505453	0.0384744	yes
ADL	FAM163A	0.495773	0.0429854
ADL	FDPS	0.577826	0.0151277	yes
ADL	FLII	0.52496	0.0304855
ADL	FOSB	0.553054	0.0212944	yes
ADL	FUT8	0.513757	0.0348996
ADL	GATA3	0.520431	0.0322147	yes
ADL	GTF2I	0.53427	0.0271549
ADL	H2BC21	0.535758	0.0266495
ADL	H2BC5	0.502069	0.0400082
ADL	H2BC9	0.51183	0.0357054
ADL	HEPACAM2	0.485213	0.0483515
ADL	HIRA	0.514126	0.0347465
ADL	HMGB1	0.49772	0.0420477
ADL	IFIH1	0.514256	0.0346931
ADL	JDP2	0.5069	0.0378321	yes
ADL	KDM4C	0.492781	0.0444577
ADL	KLF7	0.537849	0.0259521	yes
ADL	LIPG	0.538966	0.025585
ADL	LPCAT4	0.599808	0.0109216
ADL	MAML1	0.484428	0.0487695
ADL	MARK2	0.593677	0.0119875
ADL	MATR3	0.532115	0.0278995
ADL	MICB	0.503071	0.0395493
ADL	MYO1G	0.503113	0.0395301
ADL	NAGK	0.50719	0.0377043
ADL	NARF	0.533862	0.0272947
ADL	NEU1	0.560909	0.0191587
ADL	NFKB2	0.566618	0.0177144	yes
ADL	NME3	0.528614	0.0291427
ADL	NRBP1	0.506676	0.0379309
ADL	PAK1	0.591492	0.0123866
ADL	PGM1	0.530036	0.0286328
ADL	PIK3R3	0.505189	0.0385925
ADL	PIK3R5	0.575683	0.0155977
ADL	PIM3	0.621136	0.00778595
ADL	POLR2A	0.575643	0.0156065	yes
ADL	PPP1R13L	0.51963	0.0325284	yes
ADL	PRDX5	0.528427	0.0292102
ADL	PRKCA	0.620054	0.00792526	yes
ADL	PRKRA	0.588104	0.0130262
ADL	PTEN	0.517516	0.0333672	yes
ADL	RBM23	0.511849	0.0356973
ADL	RNF4	0.528608	0.0291449
ADL	SERBP1	0.580014	0.0146593
ADL	SF3A2	0.489187	0.046276
ADL	SH3GLB2	0.581924	0.01426
ADL	SLC25A12	0.486748	0.0475414
ADL	SMARCC1	0.531895	0.0279763
ADL	SP2	0.48313	0.0494662
ADL	SP3	0.504147	0.039061
ADL	ST6GAL1	0.483746	0.0491345
ADL	STAT3	0.485199	0.0483585	yes
ADL	TAF9	0.493697	0.0440031	yes
ADL	TBC1D14	0.529166	0.028944
ADL	TGIF1	0.516397	0.0338179	yes
ADL	TMX3	0.571151	0.0166293
ADL	TPI1	0.55294	0.0213268	yes
ADL	TRADD	0.486422	0.0477126	yes
ADL	TRMT112	0.528427	0.0292102
ADL	TSC2	0.516757	0.0336725	yes
ADL	TSC22D1	0.489525	0.0461027
ADL	TUBA1B	0.493145	0.0442764	yes
ADL	ZCCHC17	0.536496	0.0264018	yes
ADL	ZEB1	0.522312	0.0314878	yes
CDRSB	FDPS	-0.552819	0.0213612	yes
CDRSB	JDP2	-0.492132	0.0447821	yes
CDRSB	PIM3	-0.589481	0.0127632
CDRSB	SLC15A4	-0.503378	0.0394098
CDRSB	TGIF1	-0.536465	0.0264121	yes
CGIC	ABCA2	-0.503062	0.0395535	yes
CGIC	ACP5	-0.508599	0.0370886	yes
CGIC	ATG16L2	-0.497494	0.0421556	yes
CGIC	BCAT1	-0.523331	0.0310988
CGIC	CD37	-0.525845	0.0301557	yes
CGIC	CDK16	-0.590666	0.0125402
CGIC	CSNK1A1	-0.542873	0.0243335	yes
CGIC	CTSC	-0.566518	0.0177389
CGIC	DIABLO	-0.539449	0.0254277
CGIC	GALNT6	-0.542438	0.0244706	yes
CGIC	HEBP2	-0.485786	0.0480478
CGIC	HK2	-0.572267	0.0163706	yes
CGIC	HSPA1B	-0.498682	0.0415899	yes
CGIC	IRF5	-0.530098	0.0286106	yes
CGIC	ITPKC	-0.484503	0.0487295
CGIC	KLF7	-0.491505	0.045097	yes
CGIC	MAP4K1	-0.503482	0.0393624	yes
CGIC	NME3	-0.567625	0.0174687
CGIC	NUBP1	-0.533437	0.0274408
CGIC	PDE7A	-0.498514	0.0416695
CGIC	PIK3R5	-0.551812	0.0216486
CGIC	PIM3	-0.564229	0.018308
CGIC	PLCG2	-0.582313	0.0141797	yes
CGIC	PRDX5	-0.567765	0.0174347
CGIC	PTGER2	-0.584699	0.0136951	yes
CGIC	RUNX2	-0.558384	0.0198261	yes
CGIC	SCO2	-0.502204	0.0399462
CGIC	SERPINB6	-0.529738	0.028739
CGIC	SGK3	-0.564823	0.0181589
CGIC	SOAT1	-0.495219	0.0432553
CGIC	SP3	-0.488729	0.0465117
CGIC	STAT5A	-0.537891	0.0259382	yes
CGIC	TMEM14C	-0.732667	0.000822296
CGIC	TRMT112	-0.567765	0.0174347
CGIC	USP3	-0.489535	0.0460974	yes
CGIC	ZEB1	-0.500783	0.0406034	yes
Cog12	ACP5	-0.521704	0.0317215	yes
Cog12	AHCY	-0.576862	0.0153378
Cog12	AMPD2	-0.534313	0.02714
Cog12	APPL2	-0.54315	0.0242467	yes
Cog12	ATAD3A	-0.550849	0.021926	yes
Cog12	BCAT1	-0.513829	0.0348695
Cog12	CAP1	-0.535247	0.0268223	yes
Cog12	CASP8	-0.483308	0.0493705	yes
Cog12	CDK16	-0.482945	0.0495664
Cog12	CDK2AP1	-0.57091	0.0166858	yes
Cog12	CREB1	-0.487063	0.0473766	yes
Cog12	CSNK1A1	-0.537548	0.0260514
Cog12	DGAT1	-0.503317	0.0394375	yes
Cog12	DGKZ	-0.533953	0.0272634
Cog12	DIABLO	-0.502445	0.0398355
Cog12	DLG4	-0.495026	0.0433497	yes
Cog12	EIF1AD	-0.511297	0.035931
Cog12	ELOVL1	-0.500049	0.0409458
Cog12	ETV1	-0.537872	0.0259443
Cog12	EXPH5	-0.599231	0.0110186
Cog12	FDPS	-0.538137	0.0258569	yes
Cog12	GALNT6	-0.600648	0.0107818	yes
Cog12	GPD2	-0.576664	0.015381	yes
Cog12	IL6R	-0.540974	0.0249359	yes
Cog12	IRF5	-0.532254	0.0278509	yes
Cog12	JDP2	-0.611029	0.00916673	yes
Cog12	KLF7	-0.580503	0.0145562	yes
Cog12	LEPR	-0.557093	0.0201743
Cog12	LINC01806	-0.597249	0.0113569
Cog12	LZTFL1	-0.491527	0.045086
Cog12	MATR3	-0.521378	0.0318473
Cog12	MTOR	-0.495608	0.0430658	yes
Cog12	NAGK	-0.545362	0.0235613
Cog12	NR3C2	-0.503139	0.0395184
Cog12	NRBP1	-0.646124	0.00507558
Cog12	P2RX1	-0.612753	0.00891832
Cog12	PCK2	-0.500985	0.0405097	yes
Cog12	PGD	-0.514448	0.034614	yes
Cog12	PIM3	-0.513558	0.0349822
Cog12	PLAU	-0.595987	0.0115767	yes
Cog12	PRKRA	-0.483109	0.0494776
Cog12	PTGER2	-0.596065	0.011563	yes
Cog12	RAI14	-0.484183	0.0489004
Cog12	SAT2	-0.56687	0.0176526
Cog12	SGK3	-0.597066	0.0113886
Cog12	SH3BGRL2	-0.587509	0.0131412	yes
Cog12	SLC15A4	-0.519021	0.0327682
Cog12	SOAT1	-0.492084	0.0448059
Cog12	STAT5A	-0.588945	0.0128651	yes
Cog12	TAF9	-0.48403	0.048982	yes
Cog12	TBC1D14	-0.505967	0.0382453
Cog12	TFAM	-0.551444	0.0217543	yes
Cog12	TGIF1	-0.55899	0.0196643	yes
Cog12	TMEM14C	-0.581703	0.0143058
Cog12	TRAF6	-0.579286	0.0148139	yes
Cog12	ZNF395	-0.493784	0.0439601
GST	ACP5	-0.487329	0.0472378	yes
GST	AHCY	-0.493381	0.0441597
GST	ANXA6	-0.492069	0.0448135
GST	APPL2	-0.492128	0.0447842	yes
GST	ATAD3A	-0.550085	0.0221483	yes
GST	BCAT1	-0.517724	0.0332841
GST	CAP1	-0.500108	0.0409186	yes
GST	CDK2AP1	-0.504306	0.0389891	yes
GST	DGAT1	-0.518172	0.033105	yes
GST	DGKZ	-0.507835	0.0374215
GST	EIF1AD	-0.506538	0.0379922
GST	EXPH5	-0.579617	0.0147435
GST	FDPS	-0.603066	0.0103867	yes
GST	FUT8	-0.508006	0.0373468
GST	GALNT6	-0.515674	0.0341116	yes
GST	GTF2I	-0.495302	0.0432149
GST	IL6R	-0.493342	0.044179	yes
GST	JDP2	-0.592129	0.0122691	yes
GST	KLF7	-0.555802	0.020527	yes
GST	LEPR	-0.502582	0.0397731
GST	LPCAT4	-0.484698	0.0486254
GST	NAGK	-0.533525	0.0274104
GST	NARF	-0.498098	0.0418672
GST	NEU1	-0.51465	0.0345308
GST	NRBP1	-0.513163	0.0351464	yes
GST	P2RX1	-0.557609	0.0200344
GST	PGD	-0.482403	0.0498605	yes
GST	PGM1	-0.48281	0.0496395
GST	PIM3	-0.617822	0.00821901
GST	PLAU	-0.494709	0.0435046	yes
GST	PRKRA	-0.510834	0.0361274
GST	PTGER2	-0.567777	0.0174318	yes
GST	SAT2	-0.537412	0.0260965
GST	SGK3	-0.531884	0.0279801
GST	SLC15A4	-0.561281	0.0190617
GST	SOAT1	-0.485827	0.0480259
GST	STAT5A	-0.567549	0.017487	yes
GST	TBC1D14	-0.523882	0.0308903
GST	TFAM	-0.534724	0.027	yes
GST	TGIF1	-0.600626	0.0107854	yes
GST	TMEM14C	-0.560454	0.0192775
GST	TPI1	-0.487196	0.047307	yes
GST	TRAF6	-0.4987	0.0415812	yes
GST	ZCCHC17	-0.520645	0.0321316	yes
GST	ZEB1	-0.50087	0.0405629	yes
MMSE	ACOT9	0.524813	0.0305404
MMSE	BRCC3	0.507295	0.0376585
MMSE	BTK	0.501986	0.0400468	yes
MMSE	EXPH5	0.482661	0.0497204
MMSE	GPD2	0.497796	0.0420113	yes
MMSE	IKBKG	0.487846	0.0469687
MMSE	KDM2B	0.541777	0.0246798	yes
MMSE	LINC01806	0.619109	0.0080486
MMSE	MAGT1	0.507478	0.037578
MMSE	PDK3	0.49067	0.0455191
MMSE	PGRMC1	0.523019	0.0312176	yes
MMSE	PQBP1	0.492805	0.0444459
MMSE	PTGER2	0.632916	0.00639206	yes
MMSE	SAT1	0.531915	0.0279692	yes
MMSE	SLC25A43	0.522582	0.0313844
MMSE	STAT5A	0.484149	0.0489188	yes
MMSE	TAF1	0.501328	0.0403505
MMSE	TMEM14C	0.540993	0.0249299
MMSE	ZNF395	0.532356	0.0278152
NPI	DUSP22	-0.598451	0.0111508

### Sheet: Table S40 Signif Dist Diff
	PBDPM				447 genes	DPM				2581 genes
Clinical Measure	BR+*	BR-*	PR+*	PR-*	Fisher P	B R+	B R-	P R+	P R-	Fisher P
ADCOMS	0	9	3	3	0.044	3	26	5	5	0.0164
ADL	91	0	0	6	1.01e-09	504	1	0	23	2.42e-39
BPs	0	1	270	0	0.00369	2	3	1401	0	2.16e-08
C1q	0	1	0	9		2	1	0	46	0.00255
CDR SB	0	5	6	0	0.00216	0	32	18	1	6.81e-13
CGIC	0	36	15	0	3.14e-13	0	225	92	0	2.4e-82
Chol	0	199	1	1	0.00995	0	1090	2	14	0.000196
Cog12	0	56	0	1	0.00995	2	283	2	2	0.000857
Fruc	0	2	0	20		3	6	0	122	0.000229
GFAP	172	0	1	27	1.43e-32	958	0	1	166	1.79e-201
Glu	0	7	2	1		3	44	5	1	0.000111
GST	0	52	2	2	0.0039	3	187	5	6	9.2e-06
INS	0	150	4	0	4.44e-08	0	877	14	4	1.15e-07
MMSE	19	0	0	0		129	0	0	12	1.26e-17
NfL	5	0	1	2		19	1	1	5	0.000159
Ab42/40	1	3	6	1		2	8	52	1	1.01e-07
Trig	0	294	14	0	1.7e-24	0	1623	285	0	0
* BR+, positive correlation for bezisterim patients; BR-, negative correlation for bezisterim patients; PR+, positive correlation for placebo patients; PR-, negative correlation for placebo patients
